# Proteogenomic integration reveals CXCL10 as a potentially downstream causal mediator for IL-6 signaling on atherosclerosis

**DOI:** 10.1101/2023.03.24.23287543

**Authors:** Savvina Prapiadou, Luka Živković, Barbara Thorand, Marc J. George, Sander W. van der Laan, Rainer Malik, Christian Herder, Wolfgang Koenig, Thor Ueland, Ola Kleveland, Pal Aukrust, Lars Gullestad, Jürgen Bernhagen, Gerard Pasterkamp, Annette Peters, Aroon D. Hingorani, Jonathan Rosand, Martin Dichgans, Christopher D. Anderson, Marios K. Georgakis

## Abstract

**Background:** Genetic and experimental studies support a causal involvement of interleukin-6 (IL-6) signaling in atheroprogression. While trials targeting IL-6 signaling are underway, any benefits must be balanced against an impaired host immune response. Dissecting the mechanisms that mediate the effects of IL-6 signaling on atherosclerosis could offer insights about novel drug targets with more specific effects.

**Methods:** Leveraging data from 522,681 individuals, we constructed a genetic instrument of 26 variants in the gene encoding the IL-6 receptor (IL-6R) that proxied for pharmacological IL-6R inhibition. Using Mendelian randomization (MR), we assessed its effects on 3,281 plasma proteins quantified with an aptamer-based assay in the INTERVAL cohort (n=3,301). Using mediation MR, we explored proteomic mediators of the effects of genetically proxied IL-6 signaling on coronary artery disease (CAD), large artery atherosclerotic stroke (LAAS), and peripheral artery disease (PAD). For significant mediators, we tested associations of their circulating levels with incident cardiovascular events in a population-based study (n=1,704) and explored the histological, transcriptomic, and cellular phenotypes correlated with their expression levels in samples from human atherosclerotic lesions.

**Results:** We found significant effects of genetically proxied IL-6 signaling on 70 circulating proteins involved in cytokine production/regulation and immune cell recruitment/differentiation, which correlated with the proteomic effects of pharmacological IL-6R inhibition in a clinical trial. Among the 70 significant proteins, genetically proxied circulating levels of CXCL10 were associated with risk of CAD, LAAS, and PAD with up to 67% of the effects of genetically downregulated IL-6 signaling on these endpoints mediated by decreases in CXCL10. Higher midlife circulating CXCL10 levels were associated with a larger number of cardiovascular events over 20 years, whereas higher *CXCL10* expression in human atherosclerotic lesions correlated with a larger lipid core and a transcriptomic profile reflecting immune cell infiltration, adaptive immune system activation, and cytokine signaling.

**Conclusions:** Integrating multiomics data, we found a proteomic signature of IL-6 signaling activation and mediators of its effects on cardiovascular disease. Our analyses suggest the interferon-γ-inducible chemokine CXCL10 to be a potentially causal mediator for atherosclerosis in three vascular compartments and as such could serve as a promising drug target for atheroprotection.

## Supplemental Tables for "Proteogenomic integration reveals CXCL10 as a potentially downstream causal mediator for IL-6 signaling on atherosclerosis"

### Sheet: TableS1
Table S1. Genetic variants used as instruments for IL-6 receptor/mediated signaling.
SNP	chromosome	bp_hg19	effect_allele	other_allele	beta_crp_meta	se_crp_meta	pval_crp_meta	beta_il6r_interval	se_il6r_interval	beta_sil6r_decode	se_sil6r_decode	pval_decode
rs112203594	1	154553430	a	c	0.0396	0.0071	2.09e-08	-0.4113	0.072	-0.3559	0.019997	7.353e-71
rs11264224	1	154568086	a	c	0.0418	0.0028	1.6e-49	-0.4576	0.0336	-0.4687	0.007602	0
rs113580743	1	154420333	a	g	0.055	0.0055	1.09e-23	-0.5141	0.0605	-0.553	0.021404	3.479e-147
rs116141616	1	154416069	a	g	0.0387	0.0069	1.76e-08	-0.4498	0.0722	-0.6188	0.030076	4.62e-94
rs12059682	1	154579585	t	c	-0.0474	0.0025	2.11e-77	0.3825	0.0299	0.3802	0.006441	0
rs12083537	1	154381103	a	g	0.0679	0.0026	3.03e-156	-0.025	0.0308	-0.0775	0.00993	5.954e-15
rs12406117	1	154740879	a	g	0.0124	0.0021	3.83e-09	-0.0603	0.025	-0.0846	0.008365	4.79e-24
rs12735458	1	154361406	a	g	0.0842	0.0092	4.53e-20	-0.2429	0.1144	-0.3419	0.035541	6.59e-22
rs144029367	1	154455249	t	c	-0.0498	0.008	5.43e-10	0.5989	0.1017	0.5307	0.028064	9.337e-80
rs145262901	1	154394484	a	g	-0.061	0.0102	2.38e-09	0.7229	0.1062	0.599	0.079876	6.424e-14
rs145909430	1	154391504	t	c	0.1001	0.0082	2.86e-34	-0.4352	0.0927	-0.3089	0.045876	1.658e-11
rs16836054	1	154462195	a	g	0.0516	0.0028	1.51e-75	-0.2325	0.0332	-0.2523	0.010057	6.982e-139
rs183641528	1	154499328	a	g	-0.0851	0.008	1.62e-26	0.4726	0.0843	0.3312	0.026017	4.025e-37
rs2228145	1	154426970	a	c	0.0947	0.0021	3e-307	-1.114	0.0157	-1.0137	0.004552	0
rs34693607	1	154661369	c	g	0.0328	0.0026	3.83e-36	-0.1964	0.0293	-0.1482	0.010705	1.381e-43
rs3738028	1	154698817	a	c	0.0137	0.0023	1.19e-09	-0.0076	0.0279	-0.0918	0.008671	3.445e-26
rs3766925	1	154564712	a	t	-0.0148	0.0025	2.69e-09	0.184	0.0294	0.1937	0.009969	4.314e-84
rs41269913	1	154461480	t	c	-0.0424	0.0058	2.28e-13	0.6983	0.0599	0.6492	0.022806	3.086e-178
rs56100876	1	154496473	a	g	-0.117	0.0086	3.27e-42	0.5584	0.0945	0.4977	0.026243	3.329e-80
rs61806853	1	154154587	t	c	0.0437	0.005	1.23e-18	-0.4957	0.0573	-0.3418	0.024533	4.024e-44
rs6698385	1	154652572	a	g	-0.035	0.0026	3.74e-41	0.2577	0.0305	0.2131	0.010621	1.536e-89
rs73026617	1	154369981	t	c	0.0467	0.0034	1.69e-42	-0.2361	0.0415	-0.1659	0.01315	1.727e-36
rs7525477	1	154394297	a	g	0.0296	0.0023	1.35e-38	-0.3502	0.0261	-0.316	0.008475	2.69e-304
rs76289529	1	154516404	t	c	-0.0519	0.006	4.78e-18	0.6656	0.0678	0.6762	0.019685	1.326e-258
rs77994623	1	154505106	t	c	0.046	0.0029	1.5e-58	-0.6184	0.0307	-0.6076	0.007568	0
rs78035035	1	154273429	a	c	0.0457	0.0081	1.43e-08	-0.1971	0.0831	-0.1979	0.01883	2.042e-14

### Sheet: Table S2
Table S2. Inverse-variance weighted Mendelian randomization results of genetically proxied IL-6R-mediated signaling downregulation and proteomic changes.
Protein	beta	se	lci	hci	pvalue	i2_heterogeneity	p_heterogeneity	zsc	pval	fdr_p	minlog10p
C.type.lectin.domain.family.12.member.A	0.097	0.018	0.062	0.131	0	43	0.0113	5.38889	7.08946e-08	0.000232605	7.24939
C.reactive.protein	-0.09	0.018	-0.124	-0.055	0	0	0.8086	-5	5.73303e-07	0.000940504	6.14162
HLA.class.II.histocompatibility.antigen..DM.alpha.chain	-0.086	0.018	-0.12	-0.051	0	13.5	0.2677	-4.77778	1.77243e-06	0.00143485	5.7141
RING.finger.protein.165	-0.086	0.018	-0.12	-0.052	0	1.4	0.4421	-4.77778	1.77243e-06	0.00143485	5.55143
Secreted.frizzled.related.protein.3	-0.085	0.018	-0.119	-0.05	0	7.1	0.3598	-4.72222	2.33282e-06	0.00143485	5.5141
Di.N.acetylchitobiase	-0.084	0.018	-0.118	-0.049	0	0	0.6427	-4.66667	3.06125e-06	0.00143485	5.45143
Inducible.T.cell.costimulator	-0.084	0.018	-0.118	-0.049	0	18.9	0.1944	-4.66667	3.06125e-06	0.00143485	5.93212
Interleukin.6	0.083	0.018	0.049	0.118	0	24.9	0.1244	4.61111	4.00522e-06	0.00164264	5.49737
Promotilin	-0.082	0.018	-0.117	-0.048	0	0	0.6028	-4.55556	5.22473e-06	0.0019047	5.18194
Interferon.regulatory.factor.1.1	-0.081	0.018	-0.115	-0.046	0	8.1	0.3458	-4.5	6.79535e-06	0.00222955	5.36779
GRAM.domain.containing.protein.1C	-0.08	0.018	-0.115	-0.046	0	0	0.4984	-4.44444	8.81193e-06	0.00262836	4.85493
Alpha.internexin	-0.078	0.018	-0.112	-0.043	0	3.8	0.4087	-4.33333	1.46868e-05	0.00370673	4.83307
Cell.surface.glycoprotein.CD200.receptor.2	0.078	0.018	0.043	0.112	0	17.3	0.2156	4.33333	1.46868e-05	0.00370673	4.53307
beta.nerve.growth.factor	-0.076	0.018	-0.11	-0.041	0	0	0.8258	-4.22222	2.41905e-05	0.00566923	4.91635
HRAS.like.suppressor.2	-0.075	0.018	-0.11	-0.041	0	0	0.8974	-4.16667	3.09086e-05	0.00633819	4.60992
Ubiquitin.like.protein.ISG15.1	0.075	0.018	0.041	0.109	0	22.3	0.1534	4.16667	3.09086e-05	0.00633819	4.40992
Potassium.voltage.gated.channel.subfamily.E.member.2	-0.073	0.018	-0.107	-0.039	0	18.8	0.196	-4.05556	5.00153e-05	0.00911667	4.5009
Tyrosine.protein.kinase.Yes	0.073	0.018	0.038	0.107	0	0	0.6334	4.05556	5.00153e-05	0.00911667	4.1009
Protein.shisa.3.homolog	-0.072	0.018	-0.106	-0.037	0	32	0.0605	-4	6.33425e-05	0.0109382	4.1983
Basic.salivary.proline.rich.protein.4	-0.071	0.018	-0.106	-0.037	0	0	0.6118	-3.94444	7.99852e-05	0.0124967	3.79699
Serine.threonine.protein.kinase.BRSK2	0.071	0.018	0.037	0.105	0	0	0.8092	3.94444	7.99852e-05	0.0124967	4.39699
DNA.polymerase.eta	-0.07	0.018	-0.104	-0.036	0	8	0.3472	-3.88889	0.000100704	0.0150187	4.09695
Poly.A..polymerase.gamma	0.069	0.018	0.035	0.104	0	0	0.4637	3.83333	0.000126418	0.0165912	3.79819
Protein.Wnt.7a	0.069	0.018	0.034	0.103	0	0	0.7018	3.83333	0.000126418	0.0165912	4.09819
X.Pyruvate.dehydrogenase..acetyl.transferring...kinase.isozyme.1..mitochondrial	0.069	0.018	0.035	0.104	0	11.7	0.2931	3.83333	0.000126418	0.0165912	3.69819
Fibrinogen.C.domain.containing.protein.1	0.068	0.018	0.034	0.102	0	0	0.8102	3.77778	0.000158234	0.0185416	3.8007
Interleukin.12.receptor.subunit.beta.2	-0.068	0.018	-0.102	-0.033	0	12	0.2892	-3.77778	0.000158234	0.0185416	3.5007
Thioredoxin.domain.containing.protein.12	-0.068	0.018	-0.102	-0.033	0	15	0.2464	-3.77778	0.000158234	0.0185416	4.1007
Cystathionine.beta.synthase	-0.067	0.018	-0.102	-0.033	0	22	0.1561	-3.72222	0.000197477	0.0209007	3.80448
Follistatin	0.067	0.018	0.033	0.102	0	0	0.7538	3.72222	0.000197477	0.0209007	3.60448
Interleukin.17A	-0.067	0.018	-0.101	-0.033	0	2.6	0.425	-3.72222	0.000197477	0.0209007	3.90448
Alpha..1.3..fucosyltransferase.5	-0.066	0.018	-0.101	-0.032	0	0	0.9102	-3.66667	0.000245733	0.0237132	3.40954
GRAM.domain.containing.protein.1C.1	-0.066	0.018	-0.101	-0.032	0	0	0.8913	-3.66667	0.000245733	0.0237132	3.60954
Ras.related.protein.Rab.35	0.066	0.018	0.032	0.1	0	0	0.9445	3.66667	0.000245733	0.0237132	3.30954
Epididymal.secretory.protein.E1	0.065	0.018	0.03	0.099	0	0	0.7374	3.61111	0.000304888	0.0270361	3.81586
Glyceraldehyde.3.phosphate.dehydrogenase..testis.specific	0.065	0.018	0.031	0.099	0	0	0.7652	3.61111	0.000304888	0.0270361	3.61586
Ubiquitin.conjugating.enzyme.E2.J2.1	-0.065	0.018	-0.099	-0.03	0	6.9	0.3635	-3.61111	0.000304888	0.0270361	3.41586
APOBEC1.complementation.factor	-0.064	0.018	-0.098	-0.03	0	0	0.9074	-3.55556	0.000377181	0.0281257	3.62345
Bromodomain.containing.protein.1	-0.064	0.018	-0.098	-0.03	0	11.3	0.2992	-3.55556	0.000377181	0.0281257	3.22345
Endoplasmic.reticulum.aminopeptidase.2	-0.064	0.018	-0.098	-0.029	0	0	0.7084	-3.55556	0.000377181	0.0281257	3.42345
Protein.EVI2B	-0.064	0.018	-0.098	-0.029	0	3.3	0.4156	-3.55556	0.000377181	0.0281257	3.12345
Ras.related.protein.Rab.27A	-0.064	0.018	-0.098	-0.029	0	0	0.9162	-3.55556	0.000377181	0.0281257	3.72345
Receptor.tyrosine.protein.kinase.erbB.3	0.064	0.018	0.03	0.098	0	0	0.9352	3.55556	0.000377181	0.0281257	3.52345
Unconventional.myosin.VI	-0.064	0.018	-0.099	-0.03	0	26.9	0.1035	-3.55556	0.000377181	0.0281257	3.32345
Junctional.adhesion.molecule.B	0.063	0.018	0.029	0.098	0	0	0.9372	3.5	0.000465258	0.032479	3.53231
Plexin.C1	-0.063	0.018	-0.097	-0.029	0	16.1	0.2315	-3.5	0.000465258	0.032479	3.13231
Rho.GTPase.activating.protein.30	-0.063	0.018	-0.098	-0.029	0	0	0.8953	-3.5	0.000465258	0.032479	3.33231
Alanine..tRNA.ligase..cytoplasmic	0.062	0.018	0.027	0.096	0	0	0.9987	3.44444	0.000572234	0.0347685	2.94243
C.X.C.motif.chemokine.10	-0.062	0.018	-0.096	-0.027	0	0	0.5238	-3.44444	0.000572234	0.0347685	3.54243
Glycylpeptide.N.tetradecanoyltransferase.1	0.062	0.018	0.027	0.096	0	0	0.6086	3.44444	0.000572234	0.0347685	3.34243
Interferon.alpha.10	-0.062	0.018	-0.096	-0.027	0	18.1	0.2048	-3.44444	0.000572234	0.0347685	3.14243
Interleukin.23.receptor	0.062	0.018	0.027	0.096	0	26	0.113	3.44444	0.000572234	0.0347685	3.44243
Myc.box.dependent.interacting.protein.1	-0.062	0.018	-0.096	-0.027	0	18.3	0.2022	-3.44444	0.000572234	0.0347685	3.04243
Tetratricopeptide.repeat.protein.17	0.062	0.018	0.027	0.096	0	0	0.7711	3.44444	0.000572234	0.0347685	3.24243
Adhesion.G.protein.coupled.receptor.G5	0.061	0.018	0.026	0.095	0.001	13.7	0.2658	3.38889	0.000701764	0.0396981	2.85381
Lutropin.subunit.beta	0.061	0.018	0.027	0.096	0	0	0.8213	3.38889	0.000701764	0.0396981	3.45381
Muscle..skeletal.receptor.tyrosine.protein.kinase	-0.061	0.018	-0.095	-0.026	0.001	0	0.9577	-3.38889	0.000701764	0.0396981	3.25381
UV.excision.repair.protein.RAD23.homolog.B	0.061	0.018	0.027	0.095	0.001	0	0.7007	3.38889	0.000701764	0.0396981	3.05381
Alpha.amylase.1	-0.06	0.018	-0.094	-0.026	0.001	0	0.8401	-3.33333	0.000858121	0.0433153	3.26645
Cysteine.rich.secretory.protein.2	0.06	0.018	0.025	0.094	0.001	21	0.168	3.33333	0.000858121	0.0433153	2.86645
DnaJ.homolog.subfamily.C.member.30	0.06	0.018	0.025	0.094	0.001	9.6	0.3247	3.33333	0.000858121	0.0433153	3.06645
Lysosomal.Pro.X.carboxypeptidase	-0.06	0.018	-0.094	-0.025	0.001	32.9	0.0544	-3.33333	0.000858121	0.0433153	2.76645
Peregrin	-0.06	0.018	-0.095	-0.026	0.001	0	0.9827	-3.33333	0.000858121	0.0433153	3.36645
Platelet.glycoprotein.4	0.06	0.018	0.025	0.094	0.001	20.8	0.1713	3.33333	0.000858121	0.0433153	3.16645
Protein.FAM163A	-0.06	0.018	-0.095	-0.026	0.001	0	0.9386	-3.33333	0.000858121	0.0433153	2.96645
Chymase	0.059	0.018	0.024	0.093	0.001	0	0.9638	3.27778	0.00104628	0.0490405	3.18035
Galectin.10	-0.059	0.018	-0.093	-0.025	0.001	0	0.8823	-3.27778	0.00104628	0.0490405	2.78035
Insulin.gene.enhancer.protein.ISL.1	-0.059	0.018	-0.094	-0.025	0.001	0	0.7169	-3.27778	0.00104628	0.0490405	2.98035
Junctophilin.1	-0.059	0.018	-0.094	-0.025	0.001	0	0.8824	-3.27778	0.00104628	0.0490405	2.68035
Uncharacterized.family.31.glucosidase.KIAA1161.1	-0.059	0.018	-0.093	-0.025	0.001	0	0.4658	-3.27778	0.00104628	0.0490405	3.28035
Apoptosis.regulator.Bcl.2	0.058	0.018	0.024	0.093	0.001	0	0.6253	3.22222	0.001272	0.051524	2.99551
Dermatopontin	-0.058	0.018	-0.093	-0.024	0.001	0	0.8917	-3.22222	0.001272	0.051524	2.79551
Exosome.complex.component.RRP40	-0.058	0.018	-0.092	-0.024	0.001	0	0.9601	-3.22222	0.001272	0.051524	3.09551
Extracellular.superoxide.dismutase..Cu.Zn.	-0.058	0.018	-0.092	-0.023	0.001	0	0.7031	-3.22222	0.001272	0.051524	2.69551
Glucagon.like.peptide.1.receptor	0.058	0.018	0.024	0.093	0.001	18.2	0.2038	3.22222	0.001272	0.051524	2.89551
Leukocyte.surface.antigen.CD47	0.058	0.018	0.024	0.093	0.001	0	0.5679	3.22222	0.001272	0.051524	2.59551
Pulmonary.surfactant.associated.protein.C	-0.058	0.018	-0.092	-0.023	0.001	0	0.9856	-3.22222	0.001272	0.051524	3.19551
RGM.domain.family.member.B	-0.058	0.018	-0.092	-0.023	0.001	0	0.9832	-3.22222	0.001272	0.051524	2.99551
Tenascin	-0.058	0.018	-0.092	-0.023	0.001	0	0.9526	-3.22222	0.001272	0.051524	2.79551
Transmembrane.protein.52	-0.058	0.018	-0.092	-0.024	0.001	0	0.8308	-3.22222	0.001272	0.051524	3.09551
UPF0729.protein.C18orf32	-0.058	0.018	-0.093	-0.024	0.001	0	0.7664	-3.22222	0.001272	0.051524	2.69551
Apolipoprotein.M.1	0.057	0.018	0.022	0.091	0.001	0	0.5262	3.16667	0.00154197	0.0602286	2.81192
Caseinolytic.peptidase.B.protein.homolog	-0.057	0.018	-0.092	-0.023	0.001	7.5	0.3543	-3.16667	0.00154197	0.0602286	2.51192
X1.phosphatidylinositol.4.5.bisphosphate.phosphodiesterase.gamma.1	0.057	0.018	0.023	0.092	0.001	33.3	0.0517	3.16667	0.00154197	0.0602286	3.11192
Chitinase.3.like.protein.1	-0.056	0.018	-0.091	-0.022	0.001	0	0.71	-3.11111	0.00186385	0.0657558	2.82959
CMRF35.like.molecule.7	-0.056	0.018	-0.091	-0.022	0.001	0	0.653	-3.11111	0.00186385	0.0657558	2.62959
Collagen.alpha.1.VI..chain	-0.056	0.018	-0.091	-0.022	0.001	3.2	0.4167	-3.11111	0.00186385	0.0657558	2.92959
Interleukin.1.receptor.like.2	0.056	0.018	0.021	0.09	0.002	0	0.6074	3.11111	0.00186385	0.0657558	2.52959
Myosin.binding.protein.C..slow.type	-0.056	0.018	-0.091	-0.022	0.001	0	0.869	-3.11111	0.00186385	0.0657558	2.72959
Pleiotrophin	-0.056	0.018	-0.091	-0.022	0.001	4.6	0.3964	-3.11111	0.00186385	0.0657558	2.42959
Tetratricopeptide.repeat.protein.9B	0.056	0.018	0.022	0.091	0.001	14.9	0.248	3.11111	0.00186385	0.0657558	3.02959
Triggering.receptor.expressed.on.myeloid.cells.1	0.056	0.018	0.022	0.091	0.001	0	0.5922	3.11111	0.00186385	0.0657558	2.82959
WW.domain.binding.protein.1.like	-0.056	0.018	-0.09	-0.022	0.001	0	0.8823	-3.11111	0.00186385	0.0657558	2.62959
Ameloblastin	-0.055	0.018	-0.089	-0.02	0.002	12.8	0.2785	-3.05556	0.00224644	0.0701959	2.84851
Amyloid.beta.A4.precursor.protein.binding.family.B.member.2	0.055	0.018	0.021	0.09	0.002	0	0.7856	3.05556	0.00224644	0.0701959	2.44851
Fibronectin.type.III.domain.containing.protein.5	-0.055	0.018	-0.09	-0.021	0.002	0	0.9919	-3.05556	0.00224644	0.0701959	2.64851
GTP.binding.protein.Di.Ras3	-0.055	0.018	-0.09	-0.021	0.002	0	0.7036	-3.05556	0.00224644	0.0701959	2.34851
HLA.class.II.histocompatibility.antigen..DQ.alpha.2.chain	0.055	0.018	0.021	0.09	0.002	2	0.4342	3.05556	0.00224644	0.0701959	2.94851
Mannose.binding.protein.C	-0.055	0.018	-0.089	-0.021	0.002	0	0.809	-3.05556	0.00224644	0.0701959	2.74851
Mitochondrial.sodium.hydrogen.exchanger.9B2	-0.055	0.018	-0.09	-0.021	0.002	0	0.555	-3.05556	0.00224644	0.0701959	2.54851
NHL.repeat.containing.protein.3	-0.055	0.018	-0.089	-0.021	0.002	0	0.5121	-3.05556	0.00224644	0.0701959	2.84851
Pirin	0.055	0.018	0.021	0.09	0.002	13	0.2758	3.05556	0.00224644	0.0701959	2.44851
Protein.NOV.homolog	0.055	0.018	0.02	0.089	0.002	0	0.4925	3.05556	0.00224644	0.0701959	2.64851
Sorting.nexin.17	0.055	0.018	0.02	0.089	0.002	3.4	0.4133	3.05556	0.00224644	0.0701959	2.34851
X6.pyruvoyl.tetrahydrobiopterin.synthase	0.055	0.018	0.021	0.089	0.002	12	0.2894	3.05556	0.00224644	0.0701959	2.94851
Killer.cell.immunoglobulin.like.receptor.2DL5A.1	-0.054	0.018	-0.088	-0.019	0.002	0	0.8568	-3	0.0026998	0.0820188	2.66867
Myomesin.2	-0.054	0.018	-0.088	-0.019	0.002	0	0.888	-3	0.0026998	0.0820188	2.46867
SWI.SNF.related.matrix.associated.actin.dependent.regulator.of.omatin.subfamily.E.member.1.related	-0.054	0.018	-0.088	-0.02	0.002	0	0.6283	-3	0.0026998	0.0820188	2.76867
C.C.motif.chemokine.15.1	0.053	0.018	0.019	0.088	0.002	14.7	0.2508	2.94444	0.00323535	0.0907281	2.29008
Casein.kinase.II.subunit.alpha.1	0.053	0.018	0.019	0.088	0.002	15.3	0.2425	2.94444	0.00323535	0.0907281	2.49008
Contactin.associated.protein.like.2	-0.053	0.018	-0.088	-0.019	0.002	0	0.7466	-2.94444	0.00323535	0.0907281	2.19008
Glycosyltransferase.like.protein.LARGE1	-0.053	0.018	-0.088	-0.019	0.002	0	0.8533	-2.94444	0.00323535	0.0907281	2.79008
MAX.interacting.protein.1	-0.053	0.018	-0.087	-0.018	0.003	0	0.7496	-2.94444	0.00323535	0.0907281	2.59008
Neugrin	-0.053	0.018	-0.088	-0.019	0.002	0	0.6752	-2.94444	0.00323535	0.0907281	2.39008
NKG2.E.type.II.integral.membrane.protein.1	-0.053	0.018	-0.087	-0.018	0.003	23.2	0.1423	-2.94444	0.00323535	0.0907281	2.69008
Pregnancy.specific.beta.1.glycoprotein.8	0.053	0.018	0.019	0.087	0.002	0	0.7652	2.94444	0.00323535	0.0907281	2.29008
Transmembrane.protein.C16orf54	0.053	0.018	0.018	0.087	0.003	0	0.6852	2.94444	0.00323535	0.0907281	2.49008
Gamma.enolase.1	-0.052	0.018	-0.086	-0.017	0.003	0	0.7948	-2.88889	0.00386606	0.100671	2.11273
Interferon.alpha.7	-0.052	0.018	-0.087	-0.018	0.003	0	0.6507	-2.88889	0.00386606	0.100671	2.71273
Interleukin.22.receptor.subunit.alpha.2.1	0.052	0.018	0.018	0.087	0.003	0	0.4911	2.88889	0.00386606	0.100671	2.51273
Low.affinity.immunoglobulin.epsilon.Fc.receptor	-0.052	0.018	-0.086	-0.017	0.003	0	0.9583	-2.88889	0.00386606	0.100671	2.31273
Lysozyme.like.protein.2	0.052	0.018	0.017	0.086	0.003	18.7	0.1973	2.88889	0.00386606	0.100671	2.61273
Myeloblastin	0.052	0.018	0.018	0.087	0.003	0	0.7129	2.88889	0.00386606	0.100671	2.21273
Neuronal.growth.regulator.1.1	-0.052	0.018	-0.086	-0.017	0.003	9.5	0.3248	-2.88889	0.00386606	0.100671	2.41273
Programmed.cell.death.1.ligand.1	-0.052	0.018	-0.087	-0.018	0.003	0	0.997	-2.88889	0.00386606	0.100671	2.11273
Protein.eva.1.homolog.C.1	0.052	0.018	0.018	0.087	0.003	4.2	0.4026	2.88889	0.00386606	0.100671	2.71273
Alpha.parvin	-0.051	0.018	-0.085	-0.017	0.004	1	0.4477	-2.83333	0.00460653	0.109522	2.43663
BPI.fold.containing.family.B.member.1	0.051	0.018	0.017	0.086	0.003	8.7	0.3376	2.83333	0.00460653	0.109522	2.23663
Creatine.kinase.M.type	-0.051	0.018	-0.085	-0.016	0.004	0	0.5864	-2.83333	0.00460653	0.109522	2.53663
Cyclic.AMP.dependent.transcription.factor.ATF.6.alpha	-0.051	0.018	-0.085	-0.016	0.004	24.8	0.1254	-2.83333	0.00460653	0.109522	2.13663
Dipeptidyl.peptidase.1	0.051	0.018	0.017	0.085	0.004	19.6	0.1862	2.83333	0.00460653	0.109522	2.33663
Group.XIIB.secretory.phospholipase.A2.like.protein	0.051	0.018	0.016	0.085	0.004	0	0.6905	2.83333	0.00460653	0.109522	2.03663
IgG2..Kappa	0.051	0.018	0.016	0.085	0.004	0	0.643	2.83333	0.00460653	0.109522	2.63663
Insulin.like.growth.factor.I	0.051	0.018	0.017	0.085	0.004	0	0.6091	2.83333	0.00460653	0.109522	2.43663
Keratin..type.II.cytoskeletal.5	-0.051	0.018	-0.086	-0.017	0.004	0	0.5911	-2.83333	0.00460653	0.109522	2.23663
Neural.cell.adhesion.molecule.L1.like.protein	-0.051	0.018	-0.086	-0.017	0.004	25.4	0.1184	-2.83333	0.00460653	0.109522	2.53663
Relaxin.receptor.1	0.051	0.018	0.017	0.086	0.003	0	0.7145	2.83333	0.00460653	0.109522	2.13663
Xyloside.xylosyltransferase.1	-0.051	0.018	-0.086	-0.017	0.003	5.9	0.3773	-2.83333	0.00460653	0.109522	2.33663
Beta.defensin.136	-0.05	0.018	-0.085	-0.016	0.004	20.9	0.1701	-2.77778	0.0054732	0.120521	1.96176
C.C.motif.chemokine.16	-0.05	0.018	-0.084	-0.016	0.004	0	0.5754	-2.77778	0.0054732	0.120521	2.56176
Calsenilin	-0.05	0.018	-0.085	-0.016	0.004	1.8	0.4373	-2.77778	0.0054732	0.120521	2.36176
DNA.topoisomerase.1	0.05	0.018	0.016	0.085	0.004	0	0.6788	2.77778	0.0054732	0.120521	2.16176
Eukaryotic.translation.initiation.factor.5	0.05	0.018	0.015	0.084	0.004	0	0.6841	2.77778	0.0054732	0.120521	2.46176
G.protein.coupled.receptor.26	0.05	0.018	0.016	0.085	0.004	0	0.9951	2.77778	0.0054732	0.120521	2.06176
Melanoma.associated.antigen.10	0.05	0.018	0.016	0.085	0.004	0	0.6476	2.77778	0.0054732	0.120521	2.26176
Papilin	0.05	0.018	0.016	0.085	0.004	0	0.6785	2.77778	0.0054732	0.120521	1.96176
Protein.kish.B	-0.05	0.018	-0.085	-0.016	0.004	0	0.9715	-2.77778	0.0054732	0.120521	2.56176
Transcription.factor.RelB	0.05	0.018	0.015	0.084	0.005	0	0.9399	2.77778	0.0054732	0.120521	2.36176
X.Pyruvate.dehydrogenase..acetyl.transferring...kinase.isozyme.2..mitochondrial	0.05	0.018	0.016	0.085	0.004	24.3	0.1301	2.77778	0.0054732	0.120521	2.16176
Epidermal.growth.factor	-0.049	0.018	-0.083	-0.014	0.006	0	0.8481	-2.72222	0.00648445	0.134655	2.38813
Integrin.alpha.L	0.049	0.018	0.014	0.083	0.006	8.1	0.3461	2.72222	0.00648445	0.134655	1.98813
Leucine.rich.repeat.containing.protein.15	-0.049	0.018	-0.084	-0.015	0.005	0	0.8167	-2.72222	0.00648445	0.134655	2.18813
Mitochondrial.import.inner.membrane.translocase.subunit.TIM14	0.049	0.018	0.014	0.083	0.005	0	0.9196	2.72222	0.00648445	0.134655	1.88813
N.acetylglucosamine.1.phosphodiester.alpha.N.acetylglucosaminidase	-0.049	0.018	-0.083	-0.014	0.006	5.3	0.3863	-2.72222	0.00648445	0.134655	2.48813
Osteomodulin	-0.049	0.018	-0.083	-0.014	0.005	0.9	0.4503	-2.72222	0.00648445	0.134655	2.28813
Protein.SPACA7	-0.049	0.018	-0.084	-0.015	0.005	0	0.9592	-2.72222	0.00648445	0.134655	2.08813
Serine.threonine.protein.kinase.MRCK.alpha	0.049	0.018	0.014	0.083	0.006	19.1	0.1928	2.72222	0.00648445	0.134655	2.38813
TOM1.like.protein.1	-0.049	0.018	-0.083	-0.014	0.006	0	0.5992	-2.72222	0.00648445	0.134655	1.98813
C.C.motif.chemokine.24	0.048	0.018	0.014	0.082	0.006	0	0.7211	2.66667	0.00766076	0.144454	2.11573
Collagen.alpha.3.VI..chain	-0.048	0.018	-0.082	-0.013	0.006	0	0.5637	-2.66667	0.00766076	0.144454	1.81573
Cullin.9	0.048	0.018	0.013	0.082	0.006	0	0.9525	2.66667	0.00766076	0.144454	2.41573
Drebrin.like.protein	0.048	0.018	0.013	0.082	0.007	25	0.1231	2.66667	0.00766076	0.144454	2.21573
Granzyme.M	-0.048	0.018	-0.082	-0.014	0.006	0	0.9833	-2.66667	0.00766076	0.144454	2.01573
GRB2.related.adapter.protein	0.048	0.018	0.014	0.083	0.006	0	0.4681	2.66667	0.00766076	0.144454	2.31573
Kallikrein.7	-0.048	0.018	-0.083	-0.014	0.006	0	0.8753	-2.66667	0.00766076	0.144454	1.91573
Matrix.metalloproteinase.16.1	-0.048	0.018	-0.083	-0.014	0.006	0	0.9739	-2.66667	0.00766076	0.144454	2.11573
Myocardial.zonula.adherens.protein.2	-0.048	0.018	-0.082	-0.013	0.007	4.6	0.3973	-2.66667	0.00766076	0.144454	1.81573
Pappalysin.1	-0.048	0.018	-0.082	-0.013	0.007	0	0.6098	-2.66667	0.00766076	0.144454	2.41573
Protein.C.ets.2	0.048	0.018	0.013	0.082	0.007	38.5	0.0248	2.66667	0.00766076	0.144454	2.21573
Protein.lin.7.homolog.B	0.048	0.018	0.013	0.082	0.007	0	0.801	2.66667	0.00766076	0.144454	2.01573
Rac.GTPase.activating.protein.1	-0.048	0.018	-0.082	-0.013	0.006	0	0.8422	-2.66667	0.00766076	0.144454	2.31573
Sortilin	-0.048	0.018	-0.082	-0.014	0.006	0	0.4834	-2.66667	0.00766076	0.144454	1.91573
Tumor.protein.63	-0.048	0.018	-0.082	-0.013	0.007	0.6	0.4533	-2.66667	0.00766076	0.144454	2.11573
Tyrosine.protein.kinase.Fyn	0.048	0.018	0.014	0.083	0.006	0	0.4845	2.66667	0.00766076	0.144454	1.81573
ATPase.ASNA1	0.047	0.018	0.013	0.081	0.008	9.6	0.3239	2.61111	0.00902486	0.160057	2.34456
Beta.defensin.106	-0.047	0.018	-0.082	-0.013	0.007	0	0.58	-2.61111	0.00902486	0.160057	2.14456
Cytohesin.interacting.protein	-0.047	0.018	-0.081	-0.013	0.007	17.4	0.2142	-2.61111	0.00902486	0.160057	1.94456
ETS.domain.containing.protein.Elk.1	0.047	0.018	0.013	0.082	0.007	0	0.9722	2.61111	0.00902486	0.160057	2.24456
Glycoprotein.hormones.alpha.chain	-0.047	0.018	-0.081	-0.012	0.008	0	0.5917	-2.61111	0.00902486	0.160057	1.84456
ICOS.ligand.1	-0.047	0.018	-0.081	-0.012	0.008	0	0.8942	-2.61111	0.00902486	0.160057	2.04456
Sialic.acid.binding.Ig.like.lectin.14.1	-0.047	0.018	-0.082	-0.013	0.007	0	0.8449	-2.61111	0.00902486	0.160057	1.74456
SLAM.family.member.5.1	-0.047	0.018	-0.081	-0.013	0.007	0	0.7445	-2.61111	0.00902486	0.160057	2.34456
Tumor.necrosis.factor.receptor.superfamily.member.17	-0.047	0.018	-0.081	-0.012	0.008	0	0.8575	-2.61111	0.00902486	0.160057	2.14456
UV.excision.repair.protein.RAD23.homolog.A	0.047	0.018	0.013	0.081	0.008	0	0.5832	2.61111	0.00902486	0.160057	1.94456
Vesicle.fusing.ATPase	0.047	0.018	0.013	0.081	0.007	0	0.9967	2.61111	0.00902486	0.160057	2.24456
Beta.1.4.galactosyltransferase.1	-0.046	0.018	-0.08	-0.012	0.009	0	0.9817	-2.55556	0.0106018	0.170513	1.77462
Carboxypeptidase.Z	0.046	0.018	0.012	0.08	0.009	0	0.8953	2.55556	0.0106018	0.170513	1.97462
CDGSH.iron.sulfur.domain.containing.protein.2	0.046	0.018	0.012	0.081	0.008	39.9	0.0199	2.55556	0.0106018	0.170513	1.67462
Cyclin.dependent.kinase.2...Cyclin.A2.complex	0.046	0.018	0.011	0.08	0.009	19.3	0.1894	2.55556	0.0106018	0.170513	2.27462
Dual.specificity.protein.phosphatase.16	-0.046	0.018	-0.08	-0.012	0.009	7.5	0.3551	-2.55556	0.0106018	0.170513	2.07462
E3.ubiquitin.protein.ligase.HECW1	-0.046	0.018	-0.081	-0.012	0.009	0	0.7105	-2.55556	0.0106018	0.170513	1.87462
Ephrin.type.B.receptor.2.1	-0.046	0.018	-0.081	-0.012	0.009	11.9	0.2907	-2.55556	0.0106018	0.170513	2.17462
Fatty.acid.binding.protein..heart	-0.046	0.018	-0.081	-0.012	0.008	0	0.7	-2.55556	0.0106018	0.170513	1.77462
Granzyme.K	-0.046	0.018	-0.08	-0.011	0.009	0	0.8164	-2.55556	0.0106018	0.170513	1.97462
Histone.lysine.N.methyltransferase.SETMAR	-0.046	0.018	-0.08	-0.011	0.009	4.7	0.3949	-2.55556	0.0106018	0.170513	1.67462
Interleukin.27	0.046	0.018	0.012	0.081	0.008	22.4	0.1521	2.55556	0.0106018	0.170513	2.27462
MAGUK.p55.subfamily.member.6	0.046	0.018	0.012	0.081	0.009	0	0.9594	2.55556	0.0106018	0.170513	2.07462
Neural.cell.adhesion.molecule.1	-0.046	0.018	-0.08	-0.011	0.009	0	0.5409	-2.55556	0.0106018	0.170513	1.87462
Parathyroid.hormone.parathyroid.hormone.related.peptide.receptor	-0.046	0.018	-0.081	-0.012	0.008	8.8	0.3363	-2.55556	0.0106018	0.170513	2.17462
Prolyl.endopeptidase.FAP	-0.046	0.018	-0.081	-0.012	0.008	11.6	0.2955	-2.55556	0.0106018	0.170513	1.77462
Proteasome.subunit.alpha.type.2	0.046	0.018	0.011	0.08	0.01	34.5	0.0448	2.55556	0.0106018	0.170513	1.97462
Semaphorin.4D	-0.046	0.018	-0.081	-0.012	0.008	0	0.502	-2.55556	0.0106018	0.170513	1.67462
Thrombospondin.3	-0.046	0.018	-0.08	-0.011	0.009	29.1	0.0835	-2.55556	0.0106018	0.170513	2.27462
Toll.like.receptor.4	-0.046	0.018	-0.081	-0.012	0.009	0	0.9899	-2.55556	0.0106018	0.170513	2.07462
Apoptosis.inducing.factor.1..mitochondrial	-0.045	0.018	-0.08	-0.011	0.01	0	0.6893	-2.5	0.0124193	0.186063	1.8059
Chondroitin.sulfate.proteoglycan.4	-0.045	0.018	-0.08	-0.011	0.01	21.6	0.1608	-2.5	0.0124193	0.186063	2.1059
Collagen.alpha.1.XV..chain	-0.045	0.018	-0.08	-0.011	0.01	0	0.9035	-2.5	0.0124193	0.186063	1.7059
DnaJ.homolog.subfamily.C.member.15	-0.045	0.018	-0.079	-0.011	0.01	0	0.8769	-2.5	0.0124193	0.186063	1.9059
Hematopoietic.prostaglandin.D.synthase	-0.045	0.018	-0.079	-0.011	0.01	4.7	0.3949	-2.5	0.0124193	0.186063	1.6059
Inactive.pancreatic.lipase.related.protein.1	-0.045	0.018	-0.08	-0.011	0.01	0	0.593	-2.5	0.0124193	0.186063	2.2059
Interferon.alpha.beta.receptor.1	-0.045	0.018	-0.079	-0.01	0.011	0	0.5085	-2.5	0.0124193	0.186063	2.0059
M.phase.inducer.phosphatase.2	0.045	0.018	0.011	0.079	0.01	0	0.9357	2.5	0.0124193	0.186063	1.8059
Oncostatin.M.1	0.045	0.018	0.011	0.08	0.01	15.7	0.2377	2.5	0.0124193	0.186063	2.1059
Plasmin	0.045	0.018	0.01	0.079	0.011	0	0.7193	2.5	0.0124193	0.186063	1.7059
Platelet.glycoprotein.Ib.alpha.chain	0.045	0.018	0.01	0.079	0.011	0	0.7742	2.5	0.0124193	0.186063	1.9059
Prokineticin.1	0.045	0.018	0.01	0.079	0.011	2.8	0.4232	2.5	0.0124193	0.186063	1.6059
Retinoblastoma.associated.protein	0.045	0.018	0.011	0.08	0.01	0	0.7443	2.5	0.0124193	0.186063	2.2059
Translin	0.045	0.018	0.01	0.079	0.011	0	0.9961	2.5	0.0124193	0.186063	2.0059
Trem.like.transcript.4.protein	-0.045	0.018	-0.08	-0.011	0.01	23	0.145	-2.5	0.0124193	0.186063	1.8059
Adenylosuccinate.synthetase.isozyme.1	-0.044	0.018	-0.078	-0.009	0.013	0	0.667	-2.44444	0.0145075	0.195079	2.03841
C.C.motif.chemokine.1	-0.044	0.018	-0.078	-0.009	0.013	0	0.7639	-2.44444	0.0145075	0.195079	1.63841
C.C.motif.chemokine.15	0.044	0.018	0.01	0.079	0.012	0	0.7263	2.44444	0.0145075	0.195079	1.83841
ERO1.like.protein.alpha	0.044	0.018	0.01	0.079	0.012	0	0.747	2.44444	0.0145075	0.195079	1.53841
Exostosin.like.2	0.044	0.018	0.009	0.078	0.013	22.2	0.1542	2.44444	0.0145075	0.195079	2.13841
Ferritin	0.044	0.018	0.01	0.079	0.012	0	0.8597	2.44444	0.0145075	0.195079	1.93841
Follistatin.related.protein.3	-0.044	0.018	-0.079	-0.01	0.011	0	0.8051	-2.44444	0.0145075	0.195079	1.73841
Fructose.1.6.bisphosphatase.isozyme.2	-0.044	0.018	-0.079	-0.01	0.012	0	0.6785	-2.44444	0.0145075	0.195079	2.03841
Insulin.induced.gene.1.protein	-0.044	0.018	-0.078	-0.009	0.013	0	0.7841	-2.44444	0.0145075	0.195079	1.63841
Keratin..type.II.cytoskeletal.7	-0.044	0.018	-0.079	-0.01	0.012	0	0.5427	-2.44444	0.0145075	0.195079	1.83841
Leucine.rich.repeat.serine.threonine.protein.kinase.2	0.044	0.018	0.01	0.079	0.012	20.5	0.1741	2.44444	0.0145075	0.195079	1.53841
Membrane.protein.FAM159B	-0.044	0.018	-0.078	-0.01	0.012	0	0.9018	-2.44444	0.0145075	0.195079	2.13841
NACHT..LRR.and.PYD.domains.containing.protein.1	-0.044	0.018	-0.078	-0.009	0.013	0	0.7828	-2.44444	0.0145075	0.195079	1.93841
Neuregulin.4	0.044	0.018	0.009	0.078	0.013	0	0.7818	2.44444	0.0145075	0.195079	1.73841
Noggin	-0.044	0.018	-0.079	-0.01	0.012	0	0.7118	-2.44444	0.0145075	0.195079	2.03841
OX.2.membrane.glycoprotein	-0.044	0.018	-0.078	-0.01	0.012	0	0.8442	-2.44444	0.0145075	0.195079	1.63841
Oxysterol.binding.protein.related.protein.11	0.044	0.018	0.01	0.078	0.012	0	0.9767	2.44444	0.0145075	0.195079	1.83841
Protein.CYR61	-0.044	0.018	-0.078	-0.01	0.012	0	0.9998	-2.44444	0.0145075	0.195079	1.53841
Protein.eva.1.homolog.C	-0.044	0.018	-0.079	-0.01	0.012	0	0.8373	-2.44444	0.0145075	0.195079	2.13841
Secretoglobin.family.1C.member.1	-0.044	0.018	-0.079	-0.01	0.011	7.3	0.3567	-2.44444	0.0145075	0.195079	1.93841
Serine.threonine.protein.phosphatase.2A.65.kDa.regulatory.subunit.A.alpha.isoform	-0.044	0.018	-0.079	-0.01	0.011	0	0.708	-2.44444	0.0145075	0.195079	1.73841
Transcriptional.activator.protein.Pur.alpha	0.044	0.018	0.01	0.079	0.012	0	0.8748	2.44444	0.0145075	0.195079	2.03841
Tumor.necrosis.factor.ligand.superfamily.member.13B	-0.044	0.018	-0.079	-0.01	0.011	9.7	0.3225	-2.44444	0.0145075	0.195079	1.63841
Vitronectin.1	0.044	0.018	0.01	0.079	0.012	15.9	0.235	2.44444	0.0145075	0.195079	1.83841
Zona.pellucida.sperm.binding.protein.4	0.044	0.018	0.01	0.078	0.012	19.8	0.1837	2.44444	0.0145075	0.195079	1.53841
BolA.like.protein.2	0.043	0.018	0.009	0.077	0.014	4.3	0.4006	2.38889	0.0168994	0.208447	2.07213
Cell.adhesion.molecule.3	-0.043	0.018	-0.078	-0.009	0.014	0	0.9062	-2.38889	0.0168994	0.208447	1.87213
Coiled.coil.domain.containing.protein.80	-0.043	0.018	-0.077	-0.009	0.014	0	0.6814	-2.38889	0.0168994	0.208447	1.67213
Cold.shock.domain.containing.protein.C2	0.043	0.018	0.009	0.077	0.015	46.6	0.0052	2.38889	0.0168994	0.208447	1.97213
Complement.C4	0.043	0.018	0.008	0.077	0.015	0	0.8473	2.38889	0.0168994	0.208447	1.57213
Cullin.4B	-0.043	0.018	-0.077	-0.009	0.014	3.8	0.4086	-2.38889	0.0168994	0.208447	1.77213
Dolichyl.diphosphooligosaccharide..protein.glycosyltransferase.subunit.1.1	-0.043	0.018	-0.077	-0.009	0.014	0	0.9057	-2.38889	0.0168994	0.208447	1.47213
Filamin.A.3	-0.043	0.018	-0.077	-0.009	0.014	0	0.8916	-2.38889	0.0168994	0.208447	2.07213
Interleukin.23	-0.043	0.018	-0.078	-0.009	0.014	0	0.7495	-2.38889	0.0168994	0.208447	1.87213
Interleukin.5.1	0.043	0.018	0.008	0.077	0.015	1.1	0.4467	2.38889	0.0168994	0.208447	1.67213
Kremen.protein.2	0.043	0.018	0.009	0.078	0.013	0	0.8963	2.38889	0.0168994	0.208447	1.97213
Luteinizing.hormone	0.043	0.018	0.009	0.078	0.014	0	0.8568	2.38889	0.0168994	0.208447	1.57213
Neurexin.3.beta.1	-0.043	0.018	-0.077	-0.009	0.014	0	0.9304	-2.38889	0.0168994	0.208447	1.77213
Parathyroid.hormone	-0.043	0.018	-0.078	-0.009	0.014	32.5	0.0575	-2.38889	0.0168994	0.208447	1.47213
Potassium.transporting.ATPase.subunit.beta	-0.043	0.018	-0.077	-0.009	0.014	6.8	0.365	-2.38889	0.0168994	0.208447	2.07213
Proteasome.activator.complex.subunit.1	0.043	0.018	0.008	0.077	0.015	0	0.7107	2.38889	0.0168994	0.208447	1.87213
Protein.FAM150B	0.043	0.018	0.008	0.077	0.015	0	0.7475	2.38889	0.0168994	0.208447	1.67213
Ras.related.protein.Rap.2a	-0.043	0.018	-0.078	-0.009	0.014	29.4	0.0812	-2.38889	0.0168994	0.208447	1.97213
Semaphorin.7A	-0.043	0.018	-0.078	-0.009	0.014	0	0.6134	-2.38889	0.0168994	0.208447	1.57213
T.lymphocyte.activation.antigen.CD80	0.043	0.018	0.008	0.077	0.015	0	0.9714	2.38889	0.0168994	0.208447	1.77213
Transmembrane.protease.serine.11D	0.043	0.018	0.008	0.077	0.015	0	0.7532	2.38889	0.0168994	0.208447	1.47213
Tumor.necrosis.factor.receptor.superfamily.member.6B	0.043	0.018	0.008	0.077	0.015	0	0.9601	2.38889	0.0168994	0.208447	2.07213
Basal.Cell.Adhesion.Molecule	-0.042	0.018	-0.076	-0.008	0.017	18.3	0.202	-2.33333	0.0196307	0.229211	1.80707
Collagen.alpha.1.XXVIII..chain	-0.042	0.018	-0.077	-0.008	0.015	0	0.8618	-2.33333	0.0196307	0.229211	1.60707
Disintegrin.and.metalloproteinase.domain.containing.protein.9	0.042	0.018	0.007	0.076	0.017	0	0.6644	2.33333	0.0196307	0.229211	1.90707
Interleukin.22	-0.042	0.018	-0.076	-0.007	0.017	0	0.9363	-2.33333	0.0196307	0.229211	1.50707
Lupus.La.protein.1	0.042	0.018	0.007	0.076	0.018	43.5	0.0103	2.33333	0.0196307	0.229211	1.70707
Membrane.associated.progesterone.receptor.component.2.1	-0.042	0.018	-0.076	-0.007	0.018	0	0.8734	-2.33333	0.0196307	0.229211	1.40707
Phospholipase.A2..membrane.associated	-0.042	0.018	-0.077	-0.008	0.016	26.5	0.1078	-2.33333	0.0196307	0.229211	2.00707
Polypeptide.N.acetylgalactosaminyltransferase.1	-0.042	0.018	-0.076	-0.007	0.018	10.4	0.3126	-2.33333	0.0196307	0.229211	1.80707
Protein.argonaute.1	0.042	0.018	0.007	0.076	0.018	0	0.8832	2.33333	0.0196307	0.229211	1.60707
Protein.tyrosine.kinase.6	-0.042	0.018	-0.076	-0.007	0.018	0	0.6686	-2.33333	0.0196307	0.229211	1.90707
RUN.and.FYVE.domain.containing.protein.1	0.042	0.018	0.008	0.076	0.016	0	0.953	2.33333	0.0196307	0.229211	1.50707
Runt.related.transcription.factor.3	-0.042	0.018	-0.076	-0.007	0.018	27.6	0.0971	-2.33333	0.0196307	0.229211	1.70707
Secretory.phospholipase.A2.receptor	0.042	0.018	0.008	0.076	0.017	0	0.9585	2.33333	0.0196307	0.229211	1.40707
Thrombospondin.type.1.domain.containing.protein.7A	-0.042	0.018	-0.076	-0.008	0.017	0	0.8132	-2.33333	0.0196307	0.229211	2.00707
Zinc.finger.protein.18	0.042	0.018	0.008	0.077	0.016	6.5	0.369	2.33333	0.0196307	0.229211	1.80707
Activator.of.90.kDa.heat.shock.protein.ATPase.homolog.1	0.041	0.018	0.006	0.075	0.021	0	0.8431	2.27778	0.0227398	0.243821	1.54321
Alpha.synuclein	0.041	0.018	0.007	0.076	0.019	0	0.898	2.27778	0.0227398	0.243821	1.84321
BAG.family.molecular.chaperone.regulator.3	-0.041	0.018	-0.075	-0.006	0.02	4.5	0.3977	-2.27778	0.0227398	0.243821	1.44321
Cation.independent.mannose.6.phosphate.receptor	-0.041	0.018	-0.075	-0.007	0.019	0	0.8525	-2.27778	0.0227398	0.243821	1.64321
Coiled.coil.domain.containing.protein.134	0.041	0.018	0.007	0.076	0.019	38.8	0.0238	2.27778	0.0227398	0.243821	1.34321
Corticotropin.releasing.factor.binding.protein	-0.041	0.018	-0.075	-0.006	0.021	0	0.8171	-2.27778	0.0227398	0.243821	1.94321
Disintegrin.and.metalloproteinase.domain.containing.protein.12	0.041	0.018	0.007	0.076	0.019	0	0.9319	2.27778	0.0227398	0.243821	1.74321
Dual.specificity.mitogen.activated.protein.kinase.kinase.3	0.041	0.018	0.006	0.075	0.021	0	0.848	2.27778	0.0227398	0.243821	1.54321
Ectodysplasin.A..secreted.form	0.041	0.018	0.007	0.075	0.019	0	0.7325	2.27778	0.0227398	0.243821	1.84321
Follistatin.related.protein.4	0.041	0.018	0.006	0.075	0.021	0	0.9931	2.27778	0.0227398	0.243821	1.44321
Growth.differentiation.factor.8.1	-0.041	0.018	-0.076	-0.007	0.018	0	0.7817	-2.27778	0.0227398	0.243821	1.64321
Interleukin.4.receptor.subunit.alpha	0.041	0.018	0.006	0.075	0.021	9.2	0.3291	2.27778	0.0227398	0.243821	1.34321
Killer.cell.immunoglobulin.like.receptor.3DS1	0.041	0.018	0.007	0.075	0.02	0	0.828	2.27778	0.0227398	0.243821	1.94321
Leucine.rich.repeat..immunoglobulin.like.domain.and.transmembrane.domain.containing.protein.3.1	-0.041	0.018	-0.076	-0.007	0.019	0	0.7118	-2.27778	0.0227398	0.243821	1.74321
Microfibrillar.associated.protein.5	-0.041	0.018	-0.075	-0.006	0.02	16.9	0.2214	-2.27778	0.0227398	0.243821	1.54321
Netrin.receptor.UNC5D	-0.041	0.018	-0.075	-0.006	0.021	1.4	0.442	-2.27778	0.0227398	0.243821	1.84321
Neuronal.pentraxin.2	-0.041	0.018	-0.075	-0.006	0.021	0	0.9606	-2.27778	0.0227398	0.243821	1.44321
PR.domain.zinc.finger.protein.1	-0.041	0.018	-0.076	-0.007	0.019	19.2	0.1913	-2.27778	0.0227398	0.243821	1.64321
Prostaglandin.reductase.1	0.041	0.018	0.007	0.076	0.019	36.4	0.0341	2.27778	0.0227398	0.243821	1.34321
Protachykinin.1	-0.041	0.018	-0.076	-0.007	0.018	4.2	0.4027	-2.27778	0.0227398	0.243821	1.94321
Protein.delta.homolog.2	-0.041	0.018	-0.076	-0.007	0.018	0	0.5377	-2.27778	0.0227398	0.243821	1.74321
Receptor.type.tyrosine.protein.phosphatase.R	-0.041	0.018	-0.075	-0.006	0.021	0	0.94	-2.27778	0.0227398	0.243821	1.54321
Serine.palmitoyltransferase.1	-0.041	0.018	-0.075	-0.006	0.021	0	0.4849	-2.27778	0.0227398	0.243821	1.84321
Tumor.necrosis.factor.receptor.superfamily.member.13B	0.041	0.018	0.007	0.076	0.018	0	0.8096	2.27778	0.0227398	0.243821	1.44321
X26S.proteasome.non.ATPase.regulatory.subunit.7	0.041	0.018	0.007	0.076	0.019	28.7	0.0871	2.27778	0.0227398	0.243821	1.64321
Alcohol.dehydrogenase.1B	-0.04	0.018	-0.075	-0.006	0.021	7.9	0.3491	-2.22222	0.0262683	0.256507	1.28057
Arf.GAP.with.coiled.coil..ANK.repeat.and.PH.domain.containing.protein.2	0.04	0.018	0.005	0.074	0.024	17.7	0.2106	2.22222	0.0262683	0.256507	1.88057
C.X.C.motif.chemokine.14	-0.04	0.018	-0.075	-0.006	0.022	0	0.7201	-2.22222	0.0262683	0.256507	1.68057
Carbohydrate.sulfotransferase.9	-0.04	0.018	-0.075	-0.006	0.022	0	0.6759	-2.22222	0.0262683	0.256507	1.48057
Carcinoembryonic.antigen.related.cell.adhesion.molecule.21	-0.04	0.018	-0.074	-0.005	0.024	0	0.7224	-2.22222	0.0262683	0.256507	1.78057
CDGSH.iron.sulfur.domain.containing.protein.1	0.04	0.018	0.006	0.075	0.021	0	0.6599	2.22222	0.0262683	0.256507	1.38057
Cysteine.and.glycine.rich.protein.3	-0.04	0.018	-0.074	-0.005	0.023	0	0.7613	-2.22222	0.0262683	0.256507	1.58057
Cytoome.c	0.04	0.018	0.005	0.074	0.023	0	0.9288	2.22222	0.0262683	0.256507	1.28057
Eukaryotic.translation.initiation.factor.4E.type.2	-0.04	0.018	-0.075	-0.006	0.022	0	0.6114	-2.22222	0.0262683	0.256507	1.88057
Fas.apoptotic.inhibitory.molecule.3	-0.04	0.018	-0.074	-0.005	0.023	0	0.8183	-2.22222	0.0262683	0.256507	1.68057
Fibroblast.growth.factor.receptor.3	0.04	0.018	0.006	0.075	0.022	4.3	0.401	2.22222	0.0262683	0.256507	1.48057
Golgi.SNAP.receptor.complex.member.1	0.04	0.018	0.006	0.075	0.022	0	0.5725	2.22222	0.0262683	0.256507	1.78057
Histone.H1.2	-0.04	0.018	-0.074	-0.006	0.023	0	0.9228	-2.22222	0.0262683	0.256507	1.38057
Homeodomain.interacting.protein.kinase.3	0.04	0.018	0.006	0.075	0.021	0	0.5777	2.22222	0.0262683	0.256507	1.58057
Lymphocyte.activation.gene.3.protein	-0.04	0.018	-0.074	-0.005	0.024	0	0.5978	-2.22222	0.0262683	0.256507	1.28057
Lymphotactin	-0.04	0.018	-0.074	-0.005	0.024	0	0.661	-2.22222	0.0262683	0.256507	1.88057
Mineralocorticoid.receptor	0.04	0.018	0.006	0.075	0.022	8	0.347	2.22222	0.0262683	0.256507	1.68057
Motor.neuron.and.pancreas.homeobox.protein.1	0.04	0.018	0.006	0.075	0.021	0	0.7887	2.22222	0.0262683	0.256507	1.48057
Paired.immunoglobulin.like.type.2.receptor.alpha.1	0.04	0.018	0.006	0.075	0.022	0	0.5949	2.22222	0.0262683	0.256507	1.78057
Protein.disulfide.isomerase.A5	0.04	0.018	0.006	0.075	0.022	0	0.9087	2.22222	0.0262683	0.256507	1.38057
Protein.phosphatase.1.regulatory.subunit.3B	-0.04	0.018	-0.075	-0.006	0.021	16.1	0.2321	-2.22222	0.0262683	0.256507	1.58057
Protein.RIC.3.1	-0.04	0.018	-0.074	-0.006	0.023	11.7	0.2932	-2.22222	0.0262683	0.256507	1.28057
Protein.S100.A2	-0.04	0.018	-0.075	-0.006	0.022	0	0.5705	-2.22222	0.0262683	0.256507	1.88057
Protocadherin.10	-0.04	0.018	-0.074	-0.005	0.023	33.5	0.0507	-2.22222	0.0262683	0.256507	1.68057
Small.integral.membrane.protein.9	0.04	0.018	0.006	0.075	0.021	0	0.9115	2.22222	0.0262683	0.256507	1.48057
Sodium..and.chloride.dependent.glycine.transporter.1	-0.04	0.018	-0.074	-0.005	0.023	0	0.9854	-2.22222	0.0262683	0.256507	1.78057
Tight.junction.protein.ZO.1	-0.04	0.018	-0.075	-0.006	0.022	0	0.5085	-2.22222	0.0262683	0.256507	1.38057
Transgelin	-0.04	0.018	-0.074	-0.005	0.024	0	0.911	-2.22222	0.0262683	0.256507	1.58057
Uncharacterized.protein.C1orf115	0.04	0.018	0.006	0.074	0.023	0	0.8191	2.22222	0.0262683	0.256507	1.28057
Zinc.finger.protein.329	-0.04	0.018	-0.074	-0.006	0.023	0	0.55	-2.22222	0.0262683	0.256507	1.88057
All.trans.retinol.13.14.reductase	0.039	0.018	0.004	0.073	0.027	0	0.9151	2.16667	0.0302603	0.262656	1.61913
alpha.Fetoprotein	0.039	0.018	0.004	0.073	0.027	0	0.742	2.16667	0.0302603	0.262656	1.41913
Alpha.synuclein.1	0.039	0.018	0.005	0.074	0.025	0	0.9108	2.16667	0.0302603	0.262656	1.71913
Anaphase.promoting.complex.subunit.7	-0.039	0.018	-0.073	-0.004	0.027	0	0.5262	-2.16667	0.0302603	0.262656	1.31913
B.melanoma.antigen.3	0.039	0.018	0.004	0.073	0.028	6.1	0.3745	2.16667	0.0302603	0.262656	1.51913
Beta.defensin.119	0.039	0.018	0.005	0.074	0.026	4	0.4047	2.16667	0.0302603	0.262656	1.21913
Calcium.calmodulin.dependent.protein.kinase.type.1D	0.039	0.018	0.004	0.073	0.028	0	0.5154	2.16667	0.0302603	0.262656	1.81913
Corticotropin	0.039	0.018	0.004	0.073	0.027	0	0.6324	2.16667	0.0302603	0.262656	1.61913
Cytoome.P450.3A4	0.039	0.018	0.005	0.074	0.026	5.3	0.386	2.16667	0.0302603	0.262656	1.41913
Fibroblast.growth.factor.8.isoform.B	0.039	0.018	0.004	0.073	0.028	11.4	0.2977	2.16667	0.0302603	0.262656	1.71913
Fibronectin.Fragment.4	-0.039	0.018	-0.074	-0.005	0.025	0	0.8615	-2.16667	0.0302603	0.262656	1.31913
Glucokinase	0.039	0.018	0.005	0.073	0.026	8.1	0.3451	2.16667	0.0302603	0.262656	1.51913
Glutaminyl.peptide.cyclotransferase	-0.039	0.018	-0.073	-0.004	0.028	0	0.4795	-2.16667	0.0302603	0.262656	1.21913
Heterogeneous.nuclear.ribonucleoprotein.Q	0.039	0.018	0.004	0.073	0.027	2.1	0.4334	2.16667	0.0302603	0.262656	1.81913
HRAS.like.suppressor.3	-0.039	0.018	-0.074	-0.005	0.025	0	0.6064	-2.16667	0.0302603	0.262656	1.61913
Hyaluronidase.1	-0.039	0.018	-0.073	-0.004	0.027	0	0.531	-2.16667	0.0302603	0.262656	1.41913
Inosine.5.monophosphate.dehydrogenase.1	-0.039	0.018	-0.074	-0.005	0.024	0	0.9018	-2.16667	0.0302603	0.262656	1.71913
Interferon.induced.protein.with.tetratricopeptide.repeats.3	0.039	0.018	0.005	0.073	0.026	0	0.543	2.16667	0.0302603	0.262656	1.31913
Interferon.lambda.receptor.1	-0.039	0.018	-0.073	-0.004	0.028	21	0.1684	-2.16667	0.0302603	0.262656	1.51913
Interferon.regulatory.factor.1	0.039	0.018	0.005	0.074	0.025	3	0.4191	2.16667	0.0302603	0.262656	1.21913
Kelch.like.protein.13	0.039	0.018	0.004	0.073	0.027	0	0.7508	2.16667	0.0302603	0.262656	1.81913
Leucine.rich.repeat.containing.protein.3	-0.039	0.018	-0.073	-0.004	0.027	19.6	0.1861	-2.16667	0.0302603	0.262656	1.61913
Leucine.rich.repeat.neuronal.protein.3	-0.039	0.018	-0.073	-0.005	0.027	0	0.9014	-2.16667	0.0302603	0.262656	1.41913
LIM.and.cysteine.rich.domains.protein.1	-0.039	0.018	-0.074	-0.005	0.026	0	0.7062	-2.16667	0.0302603	0.262656	1.71913
Low.affinity.immunoglobulin.gamma.Fc.region.receptor.III.B	-0.039	0.018	-0.073	-0.004	0.028	0	0.9398	-2.16667	0.0302603	0.262656	1.31913
Mast.cell.expressed.membrane.protein.1	0.039	0.018	0.004	0.073	0.027	0	0.7396	2.16667	0.0302603	0.262656	1.51913
Membrane.magnesium.transporter.1	-0.039	0.018	-0.073	-0.005	0.026	19.8	0.1832	-2.16667	0.0302603	0.262656	1.21913
Microfibrillar.associated.protein.1	0.039	0.018	0.005	0.073	0.026	0	0.7968	2.16667	0.0302603	0.262656	1.81913
Nucleosome.assembly.protein.1.like.2	0.039	0.018	0.005	0.074	0.025	0	0.8905	2.16667	0.0302603	0.262656	1.61913
Proteasome.subunit.alpha.type.6	0.039	0.018	0.004	0.073	0.028	0	0.6063	2.16667	0.0302603	0.262656	1.41913
Protein.FAM151A	0.039	0.018	0.005	0.074	0.025	0	0.7403	2.16667	0.0302603	0.262656	1.71913
Protein.LDOC1	0.039	0.018	0.004	0.073	0.027	12.7	0.2796	2.16667	0.0302603	0.262656	1.31913
Protein.sprouty.homolog.1	0.039	0.018	0.005	0.074	0.025	0	0.7732	2.16667	0.0302603	0.262656	1.51913
Salivary.acidic.proline.rich.phosphoprotein.1.2	0.039	0.018	0.005	0.073	0.026	37.2	0.0305	2.16667	0.0302603	0.262656	1.21913
Signal.regulatory.protein.gamma	0.039	0.018	0.004	0.073	0.027	0	0.5814	2.16667	0.0302603	0.262656	1.81913
Stromal.cell.derived.factor.1	-0.039	0.018	-0.074	-0.005	0.026	0	0.9305	-2.16667	0.0302603	0.262656	1.61913
Talin.2	0.039	0.018	0.005	0.073	0.026	15.3	0.2435	2.16667	0.0302603	0.262656	1.41913
Tensin.4	-0.039	0.018	-0.073	-0.004	0.028	10.1	0.3172	-2.16667	0.0302603	0.262656	1.71913
Transforming.growth.factor.alpha	0.039	0.018	0.004	0.073	0.027	0	0.594	2.16667	0.0302603	0.262656	1.31913
V.set.and.transmembrane.domain.containing.protein.2.like.protein	-0.039	0.018	-0.073	-0.005	0.026	0	0.7177	-2.16667	0.0302603	0.262656	1.51913
WAP.four.disulfide.core.domain.protein.3	0.039	0.018	0.005	0.073	0.026	0	0.8698	2.16667	0.0302603	0.262656	1.21913
X26S.proteasome.non.ATPase.regulatory.subunit.11	0.039	0.018	0.004	0.073	0.027	0	0.6105	2.16667	0.0302603	0.262656	1.81913
ADP.ribosylation.factor.6	0.038	0.018	0.003	0.072	0.031	0	0.998	2.11111	0.0347628	0.269001	1.55889
Apolipoprotein.D.1	0.038	0.018	0.003	0.072	0.032	0	0.7452	2.11111	0.0347628	0.269001	1.35889
B.cell.receptor.CD22	0.038	0.018	0.004	0.073	0.029	0	0.5838	2.11111	0.0347628	0.269001	1.65889
Cadherin.15	0.038	0.018	0.004	0.073	0.029	0	0.9061	2.11111	0.0347628	0.269001	1.25889
Calsyntenin.3	-0.038	0.018	-0.072	-0.004	0.03	0	0.9985	-2.11111	0.0347628	0.269001	1.45889
cAMP.specific.3.5.cyclic.phosphodiesterase.4D	0.038	0.018	0.004	0.073	0.03	0	0.9939	2.11111	0.0347628	0.269001	1.15889
CD209.antigen	-0.038	0.018	-0.073	-0.004	0.028	0	0.7876	-2.11111	0.0347628	0.269001	1.75889
Coiled.coil.helix.coiled.coil.helix.domain.containing.protein.2	-0.038	0.018	-0.073	-0.004	0.029	0	0.9161	-2.11111	0.0347628	0.269001	1.55889
Conserved.oligomeric.Golgi.complex.subunit.8	-0.038	0.018	-0.072	-0.004	0.03	0	0.9981	-2.11111	0.0347628	0.269001	1.35889
Cullin.associated.NEDD8.dissociated.protein.1	0.038	0.018	0.003	0.072	0.032	0	0.9261	2.11111	0.0347628	0.269001	1.65889
Cysteine..tRNA.ligase..cytoplasmic	0.038	0.018	0.003	0.072	0.031	0	0.6942	2.11111	0.0347628	0.269001	1.25889
Cytokine.receptor.like.factor.2	-0.038	0.018	-0.073	-0.004	0.029	0	0.7733	-2.11111	0.0347628	0.269001	1.45889
Cytotoxic.and.regulatory.T.cell.molecule.1	-0.038	0.018	-0.072	-0.003	0.031	0	0.5376	-2.11111	0.0347628	0.269001	1.15889
Ephrin.B1.1	-0.038	0.018	-0.073	-0.004	0.03	1.4	0.4426	-2.11111	0.0347628	0.269001	1.75889
Fibroblast.growth.factor.4	0.038	0.018	0.004	0.072	0.031	14.9	0.2484	2.11111	0.0347628	0.269001	1.55889
Fibroblast.growth.factor.7	-0.038	0.018	-0.073	-0.004	0.03	16.8	0.2221	-2.11111	0.0347628	0.269001	1.35889
GDNF.family.receptor.alpha.2	-0.038	0.018	-0.073	-0.004	0.03	15.3	0.2428	-2.11111	0.0347628	0.269001	1.65889
Interleukin.12.receptor.subunit.beta.1	0.038	0.018	0.003	0.072	0.031	0	0.7093	2.11111	0.0347628	0.269001	1.25889
Junctional.adhesion.molecule.C	0.038	0.018	0.004	0.072	0.03	0	0.5707	2.11111	0.0347628	0.269001	1.45889
Keratinocyte.differentiation.associated.protein	-0.038	0.018	-0.073	-0.004	0.029	14	0.2604	-2.11111	0.0347628	0.269001	1.15889
Kinesin.like.protein.KIF23	0.038	0.018	0.003	0.072	0.032	2.7	0.4245	2.11111	0.0347628	0.269001	1.75889
Kit.ligand	0.038	0.018	0.004	0.072	0.031	19.7	0.1842	2.11111	0.0347628	0.269001	1.55889
Matrilin.2	-0.038	0.018	-0.072	-0.003	0.031	14.1	0.2596	-2.11111	0.0347628	0.269001	1.35889
Matrix.metalloproteinase.9	0.038	0.018	0.004	0.073	0.029	0	0.7656	2.11111	0.0347628	0.269001	1.65889
Melanocyte.protein.PMEL	0.038	0.018	0.003	0.072	0.032	33.3	0.052	2.11111	0.0347628	0.269001	1.25889
Membrane.associated.guanylate.kinase..WW.and.PDZ.domain.containing.protein.2	-0.038	0.018	-0.072	-0.003	0.032	0	0.8055	-2.11111	0.0347628	0.269001	1.45889
Oxidized.low.density.lipoprotein.receptor.1	0.038	0.018	0.004	0.073	0.029	28.3	0.091	2.11111	0.0347628	0.269001	1.15889
Oxytocin.neurophysin.1	0.038	0.018	0.003	0.072	0.032	0	0.9673	2.11111	0.0347628	0.269001	1.75889
Phosphatidylinositol.5.phosphate.4.kinase.type.2.alpha	0.038	0.018	0.004	0.073	0.029	0	0.9347	2.11111	0.0347628	0.269001	1.55889
Phosphatidylinositol.transfer.protein.alpha.isoform	0.038	0.018	0.004	0.073	0.029	13.3	0.2707	2.11111	0.0347628	0.269001	1.35889
Protein.FAM19A5	-0.038	0.018	-0.072	-0.003	0.031	0	0.6202	-2.11111	0.0347628	0.269001	1.65889
Regulator.of.G.protein.signaling.18	0.038	0.018	0.004	0.073	0.029	0	0.9643	2.11111	0.0347628	0.269001	1.25889
Reticulon.4.receptor	-0.038	0.018	-0.072	-0.004	0.03	0	0.492	-2.11111	0.0347628	0.269001	1.45889
Serine.threonine.protein.kinase.DCLK3	-0.038	0.018	-0.072	-0.003	0.031	0	0.7106	-2.11111	0.0347628	0.269001	1.15889
Submaxillary.gland.androgen.regulated.protein.3A	0.038	0.018	0.004	0.073	0.029	5.6	0.3822	2.11111	0.0347628	0.269001	1.75889
Teratocarcinoma.derived.growth.factor.1	0.038	0.018	0.004	0.073	0.029	0	0.6782	2.11111	0.0347628	0.269001	1.55889
Thrombopoietin.Receptor	0.038	0.018	0.004	0.072	0.03	0	0.7342	2.11111	0.0347628	0.269001	1.35889
Thyroglobulin	0.038	0.018	0.004	0.073	0.028	12.8	0.2782	2.11111	0.0347628	0.269001	1.65889
Tissue.factor.pathway.inhibitor	-0.038	0.018	-0.073	-0.004	0.029	0	0.957	-2.11111	0.0347628	0.269001	1.25889
Transcription.factor.AP.1	-0.038	0.018	-0.072	-0.003	0.032	0	0.9454	-2.11111	0.0347628	0.269001	1.45889
Tumor.necrosis.factor.ligand.superfamily.member.9	-0.038	0.018	-0.072	-0.004	0.03	0	0.6698	-2.11111	0.0347628	0.269001	1.15889
Tumor.necrosis.factor.receptor.superfamily.member.21.1	-0.038	0.018	-0.072	-0.003	0.032	0	0.6525	-2.11111	0.0347628	0.269001	1.75889
Vascular.endothelial.growth.factor.D.1	-0.038	0.018	-0.072	-0.003	0.031	30.7	0.0707	-2.11111	0.0347628	0.269001	1.55889
Vesicle.transport.protein.USE1	-0.038	0.018	-0.072	-0.003	0.032	23.2	0.1429	-2.11111	0.0347628	0.269001	1.35889
WAP.four.disulfide.core.domain.protein.5	-0.038	0.018	-0.072	-0.004	0.03	0	0.9873	-2.11111	0.0347628	0.269001	1.65889
X14.3.3.protein.sigma	0.038	0.018	0.004	0.072	0.031	0	0.9474	2.11111	0.0347628	0.269001	1.25889
Bactericidal.permeability.increasing.protein	0.037	0.018	0.003	0.072	0.033	1.2	0.446	2.05556	0.0398254	0.28718	1.39984
cAMP.dependent.protein.kinase.type.I.beta.regulatory.subunit	0.037	0.018	0.003	0.072	0.033	28.6	0.0877	2.05556	0.0398254	0.28718	1.09984
Cathepsin.Z	-0.037	0.018	-0.072	-0.003	0.034	0	0.6125	-2.05556	0.0398254	0.28718	1.69984
Chitotriosidase.1	0.037	0.018	0.002	0.071	0.037	32.6	0.0563	2.05556	0.0398254	0.28718	1.49984
Choriogonadotropin.subunit.beta.variant.2	-0.037	0.018	-0.072	-0.003	0.033	0	0.5794	-2.05556	0.0398254	0.28718	1.29984
Complement.component.C1q.receptor.1	-0.037	0.018	-0.071	-0.003	0.035	12.1	0.2886	-2.05556	0.0398254	0.28718	1.59984
Cysteine.rich.secretory.protein.LCCL.domain.containing.2	0.037	0.018	0.003	0.071	0.035	0	0.8125	2.05556	0.0398254	0.28718	1.19984
Derlin.1	-0.037	0.018	-0.071	-0.002	0.036	0	0.8617	-2.05556	0.0398254	0.28718	1.39984
Eukaryotic.translation.initiation.factor.3.subunit.J	0.037	0.018	0.003	0.071	0.035	0	0.9948	2.05556	0.0398254	0.28718	1.09984
Glucosidase.2.subunit.beta	0.037	0.018	0.003	0.072	0.035	0.3	0.4581	2.05556	0.0398254	0.28718	1.69984
Glutathione.S.transferase.theta.2B	-0.037	0.018	-0.071	-0.002	0.037	0	0.781	-2.05556	0.0398254	0.28718	1.49984
Granzyme.B.1	0.037	0.018	0.002	0.071	0.036	0	0.8079	2.05556	0.0398254	0.28718	1.29984
Growth.differentiation.factor.11	0.037	0.018	0.002	0.071	0.036	9.2	0.3297	2.05556	0.0398254	0.28718	1.59984
HERV.H.LTR.associating.protein.2	-0.037	0.018	-0.071	-0.002	0.036	0	0.6655	-2.05556	0.0398254	0.28718	1.19984
Histone.deacetylase.8	0.037	0.018	0.002	0.071	0.036	4.7	0.3955	2.05556	0.0398254	0.28718	1.39984
Junctional.adhesion.molecule.like	-0.037	0.018	-0.071	-0.002	0.036	0	0.9232	-2.05556	0.0398254	0.28718	1.09984
LEM.domain.containing.protein.1	-0.037	0.018	-0.071	-0.002	0.036	0	0.8458	-2.05556	0.0398254	0.28718	1.69984
Leucine.rich.repeat..immunoglobulin.like.domain.and.transmembrane.domain.containing.protein.2	-0.037	0.018	-0.071	-0.003	0.035	0	0.5524	-2.05556	0.0398254	0.28718	1.49984
Lymphocyte.activation.gene.3.protein.1	-0.037	0.018	-0.071	-0.002	0.037	0	0.7736	-2.05556	0.0398254	0.28718	1.29984
Neuroepithelial.cell.transforming.gene.1.protein	0.037	0.018	0.003	0.072	0.034	14.8	0.2496	2.05556	0.0398254	0.28718	1.59984
Nuclear.receptor.subfamily.5.group.A.member.2	0.037	0.018	0.002	0.071	0.037	20	0.181	2.05556	0.0398254	0.28718	1.19984
Platelet.activating.factor.acetylhydrolase.IB.subunit.beta	0.037	0.018	0.003	0.071	0.035	0	0.9936	2.05556	0.0398254	0.28718	1.39984
Protein.FAM177A1	0.037	0.018	0.003	0.071	0.035	0	0.8408	2.05556	0.0398254	0.28718	1.09984
Protein.phosphatase.1A	0.037	0.018	0.002	0.071	0.037	0	0.5543	2.05556	0.0398254	0.28718	1.69984
Protocadherin.10.1	-0.037	0.018	-0.071	-0.002	0.037	0	0.6082	-2.05556	0.0398254	0.28718	1.49984
Scavenger.receptor.cysteine.rich.type.1.protein.M130	-0.037	0.018	-0.071	-0.002	0.036	0	0.8604	-2.05556	0.0398254	0.28718	1.29984
Serine.threonine.protein.kinase.PAK.7	0.037	0.018	0.003	0.071	0.035	0	0.6545	2.05556	0.0398254	0.28718	1.59984
Spermatogenesis.associated.protein.9	0.037	0.018	0.002	0.071	0.038	0	0.7205	2.05556	0.0398254	0.28718	1.19984
Testican.2	0.037	0.018	0.003	0.072	0.033	2.2	0.4308	2.05556	0.0398254	0.28718	1.39984
Tubulin.polymerization.promoting.protein.family.member.2	-0.037	0.018	-0.071	-0.002	0.036	0	0.6323	-2.05556	0.0398254	0.28718	1.09984
Zinc.finger.protein.410	-0.037	0.018	-0.072	-0.003	0.033	9.4	0.3268	-2.05556	0.0398254	0.28718	1.69984
Activator.of.apoptosis.harakiri	0.036	0.018	0.002	0.07	0.041	11.9	0.2904	2	0.0455003	0.305915	1.44199
Apolipoprotein.A.V	0.036	0.018	0.002	0.071	0.039	0.2	0.4592	2	0.0455003	0.305915	1.24199
Biglycan.1	-0.036	0.018	-0.071	-0.002	0.039	0	0.7352	-2	0.0455003	0.305915	1.54199
Calbindin	0.036	0.018	0.002	0.071	0.038	1.9	0.4349	2	0.0455003	0.305915	1.14199
Coiled.coil.domain.containing.protein.126	0.036	0.018	0.002	0.07	0.04	16.1	0.2317	2	0.0455003	0.305915	1.34199
Complement.factor.H	0.036	0.018	0.002	0.071	0.04	13.9	0.2624	2	0.0455003	0.305915	1.04199
CUB.and.zona.pellucida.like.domain.containing.protein.1	-0.036	0.018	-0.071	-0.002	0.039	0	0.9603	-2	0.0455003	0.305915	1.64199
cubilin	0.036	0.018	0.002	0.071	0.039	0	0.5462	2	0.0455003	0.305915	1.44199
Cytotoxic.and.regulatory.T.cell.molecule	0.036	0.018	0.002	0.07	0.04	0	0.5177	2	0.0455003	0.305915	1.24199
Deformed.epidermal.autoregulatory.factor.1.homolog	0.036	0.018	0.002	0.071	0.04	0	0.4893	2	0.0455003	0.305915	1.54199
Dual.specificity.protein.phosphatase.15	-0.036	0.018	-0.071	-0.002	0.038	11.3	0.2995	-2	0.0455003	0.305915	1.14199
Epiphycan	-0.036	0.018	-0.07	-0.001	0.043	0	0.9931	-2	0.0455003	0.305915	1.34199
Fc.receptor.like.protein.3	0.036	0.018	0.002	0.07	0.04	31.2	0.0665	2	0.0455003	0.305915	1.04199
Filamin.A	0.036	0.018	0.002	0.071	0.039	39.5	0.0213	2	0.0455003	0.305915	1.64199
Glutathione.S.transferase.Mu.1	0.036	0.018	0.002	0.071	0.038	8	0.3468	2	0.0455003	0.305915	1.44199
High.affinity.immunoglobulin.alpha.and.immunoglobulin.mu.Fc.receptor	-0.036	0.018	-0.07	-0.001	0.041	0	0.6576	-2	0.0455003	0.305915	1.24199
Macoilin	0.036	0.018	0.002	0.07	0.04	0	0.7934	2	0.0455003	0.305915	1.54199
Netrin.1	-0.036	0.018	-0.071	-0.002	0.038	5.8	0.38	-2	0.0455003	0.305915	1.14199
NKG2D.ligand.1	-0.036	0.018	-0.071	-0.002	0.04	0	0.7028	-2	0.0455003	0.305915	1.34199
omobox.protein.homolog.5	0.036	0.018	0.001	0.07	0.043	0	0.4876	2	0.0455003	0.305915	1.04199
Paired.immunoglobulin.like.type.2.receptor.alpha	-0.036	0.018	-0.071	-0.002	0.039	22.3	0.1535	-2	0.0455003	0.305915	1.64199
Pregnancy.specific.beta.1.glycoprotein.9	-0.036	0.018	-0.07	-0.001	0.043	0	0.8473	-2	0.0455003	0.305915	1.44199
Prolargin	-0.036	0.018	-0.071	-0.002	0.039	0	0.9907	-2	0.0455003	0.305915	1.24199
Proteasome.subunit.alpha.type.4	-0.036	0.018	-0.07	-0.001	0.042	0	0.6439	-2	0.0455003	0.305915	1.54199
Protein.FAM171B.1	-0.036	0.018	-0.07	-0.002	0.04	0	0.5817	-2	0.0455003	0.305915	1.14199
Scavenger.receptor.class.F.member.2.2	-0.036	0.018	-0.07	-0.001	0.041	8.9	0.3343	-2	0.0455003	0.305915	1.34199
Serine.threonine.protein.kinase.pim.1	-0.036	0.018	-0.071	-0.002	0.038	0	0.708	-2	0.0455003	0.305915	1.04199
SLAM.family.member.7	-0.036	0.018	-0.071	-0.002	0.039	1.4	0.443	-2	0.0455003	0.305915	1.64199
Speckle.type.POZ.protein	-0.036	0.018	-0.07	-0.001	0.042	35.6	0.0385	-2	0.0455003	0.305915	1.44199
Uroporphyrinogen.III.synthase	0.036	0.018	0.002	0.07	0.04	0	0.9685	2	0.0455003	0.305915	1.24199
Vesicle.associated.membrane.protein.4	0.036	0.018	0.001	0.07	0.042	0	0.9507	2	0.0455003	0.305915	1.54199
WAP.four.disulfide.core.domain.protein.12	-0.036	0.018	-0.071	-0.002	0.04	0	0.8569	-2	0.0455003	0.305915	1.14199
X14.3.3.protein.family	0.036	0.018	0.001	0.07	0.042	0	0.9719	2	0.0455003	0.305915	1.34199
A.disintegrin.and.metalloproteinase.with.thrombospondin.motifs.15	0.035	0.018	0.001	0.069	0.046	0	0.7271	1.94444	0.0518419	0.324605	0.985319
Amelogenin..X.isoform	-0.035	0.018	-0.07	-0.001	0.045	0	0.5412	-1.94444	0.0518419	0.324605	1.58532
Arrestin.domain.containing.protein.3	0.035	0.018	0.001	0.07	0.045	3.8	0.4089	1.94444	0.0518419	0.324605	1.38532
Basic.leucine.zipper.transcriptional.factor.ATF.like.3	0.035	0.018	0.001	0.07	0.044	0	0.979	1.94444	0.0518419	0.324605	1.18532
BCL2.adenovirus.E1B.19.kDa.protein.interacting.protein.3.like	-0.035	0.018	-0.069	-0.001	0.046	0	0.9145	-1.94444	0.0518419	0.324605	1.48532
Beta.crystallin.B2	-0.035	0.018	-0.07	-0.001	0.044	20.1	0.1791	-1.94444	0.0518419	0.324605	1.08532
C.X.C.motif.chemokine.9.1	-0.035	0.018	-0.07	-0.001	0.044	0	0.4811	-1.94444	0.0518419	0.324605	1.28532
Carbonic.anhydrase.9	-0.035	0.018	-0.07	-0.001	0.045	4.6	0.3971	-1.94444	0.0518419	0.324605	0.985319
Carboxypeptidase.B	-0.035	0.018	-0.069	0	0.048	31.7	0.0629	-1.94444	0.0518419	0.324605	1.58532
cGMP.dependent.3.5.cyclic.phosphodiesterase	0.035	0.018	0.001	0.07	0.043	0	0.889	1.94444	0.0518419	0.324605	1.38532
Collagen.alpha.5.VI..chain	-0.035	0.018	-0.069	0	0.049	0	0.672	-1.94444	0.0518419	0.324605	1.18532
Delta.like.protein.4	-0.035	0.018	-0.07	-0.001	0.044	0.9	0.4499	-1.94444	0.0518419	0.324605	1.48532
DNA.repair.protein.XRCC1	-0.035	0.018	-0.069	-0.001	0.046	15.3	0.2426	-1.94444	0.0518419	0.324605	1.08532
Estradiol.17.beta.dehydrogenase.2	-0.035	0.018	-0.07	-0.001	0.044	15.9	0.2351	-1.94444	0.0518419	0.324605	1.28532
Fibroblast.growth.factor.6	0.035	0.018	0	0.069	0.047	0	0.8133	1.94444	0.0518419	0.324605	0.985319
Glutathione.S.transferase.omega.1	0.035	0.018	0	0.069	0.048	5.9	0.3785	1.94444	0.0518419	0.324605	1.58532
HLA.class.II.histocompatibility.antigen..DP.beta.1.chain	-0.035	0.018	-0.069	0	0.047	15.2	0.2442	-1.94444	0.0518419	0.324605	1.38532
Inactive.phospholipase.D5	-0.035	0.018	-0.07	-0.001	0.044	0	0.7313	-1.94444	0.0518419	0.324605	1.18532
Insulin.degrading.enzyme	0.035	0.018	0.001	0.07	0.045	25.3	0.1194	1.94444	0.0518419	0.324605	1.48532
Isochorismatase.domain.containing.protein.1	0.035	0.018	0	0.069	0.049	0	0.8502	1.94444	0.0518419	0.324605	1.08532
Keratin..type.I.cytoskeletal.17	-0.035	0.018	-0.069	-0.001	0.046	15.4	0.2412	-1.94444	0.0518419	0.324605	1.28532
LDLR.chaperone.MESD	0.035	0.018	0	0.069	0.049	0	0.4768	1.94444	0.0518419	0.324605	0.985319
NADH.dehydrogenase..ubiquinone..1.beta.subcomplex.subunit.4	0.035	0.018	0	0.069	0.049	0	0.6436	1.94444	0.0518419	0.324605	1.58532
Nesprin.2	0.035	0.018	0	0.069	0.047	0	0.9296	1.94444	0.0518419	0.324605	1.38532
Ornithine.decarboxylase	-0.035	0.018	-0.07	-0.001	0.044	0	0.851	-1.94444	0.0518419	0.324605	1.18532
Peptidyl.prolyl.cis.trans.isomerase.NIMA.interacting.4	0.035	0.018	0.001	0.07	0.044	0	0.9917	1.94444	0.0518419	0.324605	1.48532
Phosphatidylinositol.glycan.specific.phospholipase.D.1	-0.035	0.018	-0.069	0	0.049	0	0.8559	-1.94444	0.0518419	0.324605	1.08532
Probable.inactive.serine.protease.37	-0.035	0.018	-0.069	0	0.048	8.2	0.3444	-1.94444	0.0518419	0.324605	1.28532
Protein.CEI	-0.035	0.018	-0.069	0	0.049	0	0.8765	-1.94444	0.0518419	0.324605	0.985319
Protein.FAM3B.1	0.035	0.018	0	0.069	0.049	5	0.3903	1.94444	0.0518419	0.324605	1.58532
Protein.S100.A5	-0.035	0.018	-0.07	-0.001	0.045	0	0.9846	-1.94444	0.0518419	0.324605	1.38532
Replication.initiator.1	0.035	0.018	0.001	0.07	0.046	0	0.9397	1.94444	0.0518419	0.324605	1.18532
Rho.related.GTP.binding.protein.RhoD	-0.035	0.018	-0.069	-0.001	0.047	0	0.6243	-1.94444	0.0518419	0.324605	1.48532
Thioredoxin	-0.035	0.018	-0.07	-0.001	0.045	0	0.9517	-1.94444	0.0518419	0.324605	1.08532
Tumor.necrosis.factor.inducible.gene.6.protein	-0.035	0.018	-0.069	0	0.048	29.5	0.08	-1.94444	0.0518419	0.324605	1.28532
Tyrosine.protein.phosphatase.non.receptor.type.substrate.1	0.035	0.018	0	0.069	0.048	0	0.6673	1.94444	0.0518419	0.324605	0.985319
Asporin	-0.034	0.018	-0.069	0	0.051	0	0.6967	-1.88889	0.0589067	0.343902	1.52984
Bis.5.adenosyl..triphosphatase	0.034	0.018	-0.001	0.068	0.054	0	0.8832	1.88889	0.0589067	0.343902	1.32984
C.C.motif.chemokine.1.1	0.034	0.018	-0.001	0.068	0.055	0	0.4941	1.88889	0.0589067	0.343902	1.12984
Carbonic.anhydrase.3	-0.034	0.018	-0.068	0	0.053	0	0.8139	-1.88889	0.0589067	0.343902	1.42984
Caveolin.2	0.034	0.018	0	0.068	0.052	0	0.7667	1.88889	0.0589067	0.343902	1.02984
Chymotrypsinogen.B	-0.034	0.018	-0.068	0.001	0.055	40.7	0.0173	-1.88889	0.0589067	0.343902	1.22984
Cold.inducible.RNA.binding.protein	0.034	0.018	-0.001	0.068	0.055	0	0.9178	1.88889	0.0589067	0.343902	0.929835
Cystatin.8	-0.034	0.018	-0.068	0.001	0.055	0	0.5589	-1.88889	0.0589067	0.343902	1.52984
Disintegrin.and.metalloproteinase.domain.containing.protein.19	-0.034	0.018	-0.068	0	0.053	0	0.7344	-1.88889	0.0589067	0.343902	1.32984
E3.ubiquitin.protein.ligase.ZNRF3.1	-0.034	0.018	-0.069	0	0.052	0	0.6488	-1.88889	0.0589067	0.343902	1.12984
Ecto.ADP.ribosyltransferase.3.1	-0.034	0.018	-0.068	0.001	0.055	0	0.948	-1.88889	0.0589067	0.343902	1.42984
Envoplakin	0.034	0.018	-0.001	0.068	0.055	0.3	0.4586	1.88889	0.0589067	0.343902	1.02984
Epididymis.specific.alpha.mannosidase	0.034	0.018	0	0.069	0.052	0	0.7581	1.88889	0.0589067	0.343902	1.22984
Fibroblast.growth.factor.9	0.034	0.018	-0.001	0.068	0.054	0	0.9337	1.88889	0.0589067	0.343902	0.929835
Fumarylacetoacetase	-0.034	0.018	-0.068	0	0.053	0	0.7547	-1.88889	0.0589067	0.343902	1.52984
Galectin.4	0.034	0.018	0	0.069	0.051	0	0.8286	1.88889	0.0589067	0.343902	1.32984
Hydroxymethylglutaryl.CoA.synthase..mitochondrial	0.034	0.018	0	0.069	0.051	0	0.5697	1.88889	0.0589067	0.343902	1.12984
Interleukin.13.receptor.subunit.alpha.1	0.034	0.018	0	0.069	0.051	0	0.6624	1.88889	0.0589067	0.343902	1.42984
Interleukin.20	0.034	0.018	0	0.069	0.052	0	0.9769	1.88889	0.0589067	0.343902	1.02984
Interleukin.24	0.034	0.018	-0.001	0.068	0.056	0	0.8314	1.88889	0.0589067	0.343902	1.22984
Leukocyte.immunoglobulin.like.receptor.subfamily.B.member.4	0.034	0.018	0	0.069	0.049	10.7	0.3081	1.88889	0.0589067	0.343902	0.929835
Mediator.of.RNA.polymerase.II.transcription.subunit.1	0.034	0.018	0	0.068	0.052	0	0.9997	1.88889	0.0589067	0.343902	1.52984
Metalloproteinase.inhibitor.4	-0.034	0.018	-0.068	0.001	0.056	0	0.8796	-1.88889	0.0589067	0.343902	1.32984
Neurofascin	-0.034	0.018	-0.069	0	0.051	13.4	0.2695	-1.88889	0.0589067	0.343902	1.12984
Peptidyl.prolyl.cis.trans.isomerase.E	0.034	0.018	-0.001	0.068	0.056	0	0.5277	1.88889	0.0589067	0.343902	1.42984
Phosphatidylinositol.4.5.bisphosphate.3.kinase.catalytic.subunit.gamma.isoform	0.034	0.018	-0.001	0.068	0.054	0	0.603	1.88889	0.0589067	0.343902	1.02984
Phospholipase.D3	-0.034	0.018	-0.068	0.001	0.056	0	0.8954	-1.88889	0.0589067	0.343902	1.22984
Protein.FAM134B	-0.034	0.018	-0.069	0	0.051	0	0.5899	-1.88889	0.0589067	0.343902	0.929835
Protein.kinase.C.iota.type	0.034	0.018	0	0.068	0.053	0	0.9971	1.88889	0.0589067	0.343902	1.52984
Receptor.type.tyrosine.protein.phosphatase.eta	-0.034	0.018	-0.068	0.001	0.056	0.8	0.4505	-1.88889	0.0589067	0.343902	1.32984
Rho.guanine.nucleotide.exchange.factor.10	0.034	0.018	-0.001	0.068	0.055	0	0.8296	1.88889	0.0589067	0.343902	1.12984
Secreted.frizzled.related.protein.1	-0.034	0.018	-0.068	0.001	0.056	0	0.752	-1.88889	0.0589067	0.343902	1.42984
Septin.10	-0.034	0.018	-0.069	0	0.052	0	0.476	-1.88889	0.0589067	0.343902	1.02984
T.lymphocyte.surface.antigen.Ly.9	-0.034	0.018	-0.069	0	0.051	10.5	0.3113	-1.88889	0.0589067	0.343902	1.22984
Transcriptional.enhancer.factor.TEF.3	-0.034	0.018	-0.069	0	0.051	0	0.9579	-1.88889	0.0589067	0.343902	0.929835
Tyrosine.protein.kinase.receptor.Tie.1..soluble	-0.034	0.018	-0.068	0.001	0.054	18.9	0.1945	-1.88889	0.0589067	0.343902	1.52984
Uncharacterized.protein.C17orf78	0.034	0.018	0	0.069	0.052	0	0.9792	1.88889	0.0589067	0.343902	1.32984
Vesicular.integral.membrane.protein.VIP36.1	-0.034	0.018	-0.068	0.001	0.056	0	0.8112	-1.88889	0.0589067	0.343902	1.12984
ADP.ribosylation.factor.like.protein.11	0.033	0.018	-0.002	0.067	0.063	0	0.9055	1.83333	0.066753	0.361414	1.37553
Apolipoprotein.A.V.1	0.033	0.018	-0.002	0.067	0.064	0	0.7184	1.83333	0.066753	0.361414	0.975529
C.type.lectin.domain.family.2.member.D	0.033	0.018	-0.001	0.067	0.06	0	0.8767	1.83333	0.066753	0.361414	1.17553
CD63.antigen	0.033	0.018	-0.001	0.068	0.06	2.3	0.4305	1.83333	0.066753	0.361414	0.875529
Cell.cycle.checkpoint.protein.RAD1	-0.033	0.018	-0.067	0.001	0.059	0	0.6095	-1.83333	0.066753	0.361414	1.47553
Centrosomal.protein.of.57.kDa.2	0.033	0.018	-0.001	0.068	0.059	0	0.7205	1.83333	0.066753	0.361414	1.27553
CMP.N.acetylneuraminate.beta.galactosamide.alpha.2.3.sialyltransferase.1	-0.033	0.018	-0.067	0.002	0.061	0	0.5288	-1.83333	0.066753	0.361414	1.07553
CUB.domain.containing.protein.1	-0.033	0.018	-0.067	0.002	0.063	0	0.7825	-1.83333	0.066753	0.361414	1.37553
Cytoome.c.oxidase.subunit.8A..mitochondrial	-0.033	0.018	-0.068	0.001	0.059	0	0.5604	-1.83333	0.066753	0.361414	0.975529
DNA.primase.small.subunit	-0.033	0.018	-0.067	0.002	0.062	0	0.8589	-1.83333	0.066753	0.361414	1.17553
Ectonucleoside.triphosphate.diphosphohydrolase.1.1	-0.033	0.018	-0.067	0.002	0.061	31	0.0685	-1.83333	0.066753	0.361414	0.875529
Ephrin.type.B.receptor.2.2	-0.033	0.018	-0.068	0.001	0.057	20.1	0.18	-1.83333	0.066753	0.361414	1.47553
ER.membrane.protein.complex.subunit.1	-0.033	0.018	-0.067	0.002	0.061	0	0.9046	-1.83333	0.066753	0.361414	1.27553
ERO1.like.protein.beta	-0.033	0.018	-0.067	0.002	0.062	0	0.8921	-1.83333	0.066753	0.361414	1.07553
ETS.domain.containing.protein.Elk.3	0.033	0.018	-0.001	0.067	0.06	0	0.998	1.83333	0.066753	0.361414	1.37553
Eukaryotic.translation.initiation.factor.4.gamma.3	0.033	0.018	-0.002	0.067	0.064	0	0.887	1.83333	0.066753	0.361414	0.975529
Glycerol.3.phosphate.dehydrogenase.1.like.protein	0.033	0.018	-0.001	0.068	0.059	0	0.8907	1.83333	0.066753	0.361414	1.17553
Glycolipid.transfer.protein.domain.containing.protein.2	-0.033	0.018	-0.068	0.001	0.059	1.4	0.4433	-1.83333	0.066753	0.361414	0.875529
Heterogeneous.nuclear.ribonucleoprotein.K	0.033	0.018	-0.001	0.068	0.059	0	0.5505	1.83333	0.066753	0.361414	1.47553
Immediate.early.response.3.interacting.protein.1	-0.033	0.018	-0.068	0.001	0.058	0	0.8374	-1.83333	0.066753	0.361414	1.27553
Inhibin.beta.A.chain...Inhibin.beta.B.chain.heterodimer	0.033	0.018	-0.001	0.068	0.058	0	0.5471	1.83333	0.066753	0.361414	1.07553
Interleukin.11	0.033	0.018	-0.002	0.067	0.064	10.9	0.3048	1.83333	0.066753	0.361414	1.37553
Kynurenine..oxoglutarate.transaminase.3	0.033	0.018	-0.002	0.067	0.063	0	0.7608	1.83333	0.066753	0.361414	0.975529
Major.prion.protein	0.033	0.018	-0.002	0.067	0.063	27.9	0.0947	1.83333	0.066753	0.361414	1.17553
Melanocortin.2.receptor.accessory.protein.2	-0.033	0.018	-0.067	0.002	0.063	0	0.968	-1.83333	0.066753	0.361414	0.875529
Multimerin.2	-0.033	0.018	-0.068	0.001	0.058	0	0.6024	-1.83333	0.066753	0.361414	1.47553
Myelin.protein.P0	-0.033	0.018	-0.068	0.001	0.057	27.7	0.0959	-1.83333	0.066753	0.361414	1.27553
NACHT..LRR.and.PYD.domains.containing.protein.10	0.033	0.018	-0.002	0.067	0.064	0	0.4665	1.83333	0.066753	0.361414	1.07553
NADH.dehydrogenase..ubiquinone..1.beta.subcomplex.subunit.8..mitochondrial	-0.033	0.018	-0.067	0.002	0.063	0	0.6284	-1.83333	0.066753	0.361414	1.37553
Nuclear.migration.protein.nudC	0.033	0.018	-0.002	0.067	0.064	0	0.6597	1.83333	0.066753	0.361414	0.975529
Nuclear.protein.localization.protein.4.homolog	0.033	0.018	-0.002	0.067	0.063	0	0.9533	1.83333	0.066753	0.361414	1.17553
Polyphosphoinositide.phosphatase	-0.033	0.018	-0.067	0.002	0.062	6.2	0.3732	-1.83333	0.066753	0.361414	0.875529
Protein.deglycase.DJ.1.1	-0.033	0.018	-0.067	0.002	0.062	0	0.6377	-1.83333	0.066753	0.361414	1.47553
Protein.FAM107B	-0.033	0.018	-0.067	0.001	0.059	25	0.1227	-1.83333	0.066753	0.361414	1.27553
Small.integral.membrane.protein.10	0.033	0.018	-0.001	0.067	0.06	0	0.8561	1.83333	0.066753	0.361414	1.07553
Titin	-0.033	0.018	-0.068	0.001	0.059	0	0.652	-1.83333	0.066753	0.361414	1.37553
Toll.like.receptor.1	0.033	0.018	-0.001	0.067	0.059	0	0.9949	1.83333	0.066753	0.361414	0.975529
Transmembrane.protein.8B	0.033	0.018	-0.001	0.068	0.059	0	0.7188	1.83333	0.066753	0.361414	1.17553
Tumor.necrosis.factor.receptor.superfamily.member.EDAR	0.033	0.018	-0.002	0.067	0.061	0	0.5401	1.83333	0.066753	0.361414	0.875529
Uncharacterized.protein.C2orf82	-0.033	0.018	-0.067	0.002	0.064	0	0.7777	-1.83333	0.066753	0.361414	1.47553
Urokinase.plasminogen.activator.surface.receptor	0.033	0.018	-0.002	0.067	0.061	23.8	0.1355	1.83333	0.066753	0.361414	1.27553
UTP..glucose.1.phosphate.uridylyltransferase	-0.033	0.018	-0.068	0.001	0.057	0	0.8886	-1.83333	0.066753	0.361414	1.07553
Voltage.gated.potassium.channel.subunit.beta.2	0.033	0.018	-0.001	0.068	0.058	0	0.904	1.83333	0.066753	0.361414	1.37553
X2.phosphoxylose.phosphatase.1	0.033	0.018	-0.002	0.067	0.063	0	0.7595	1.83333	0.066753	0.361414	0.975529
Baculoviral.IAP.repeat.containing.protein.5	0.032	0.018	-0.002	0.066	0.069	19.4	0.1885	1.77778	0.0754404	0.375599	1.1224
Bone.morphogenetic.protein.6	-0.032	0.018	-0.067	0.002	0.066	15.1	0.2451	-1.77778	0.0754404	0.375599	0.822396
Calcium.binding.and.coiled.coil.domain.containing.protein.2	-0.032	0.018	-0.066	0.003	0.071	23.5	0.139	-1.77778	0.0754404	0.375599	1.4224
Casein.kinase.II.2.alpha...2.beta.heterotetramer.1	-0.032	0.018	-0.067	0.002	0.066	0	0.4803	-1.77778	0.0754404	0.375599	1.2224
Casein.kinase.II.subunit.alpha	0.032	0.018	-0.003	0.066	0.07	0	0.5967	1.77778	0.0754404	0.375599	1.0224
CD226.antigen	-0.032	0.018	-0.067	0.002	0.065	0	0.8366	-1.77778	0.0754404	0.375599	1.3224
Cellular.tumor.antigen.p53	0.032	0.018	-0.003	0.066	0.071	0	0.6603	1.77778	0.0754404	0.375599	0.922396
Cochlin	-0.032	0.018	-0.066	0.003	0.07	0	0.6685	-1.77778	0.0754404	0.375599	1.1224
Collagenase.3	-0.032	0.018	-0.067	0.002	0.068	0	0.8799	-1.77778	0.0754404	0.375599	0.822396
CUB.and.sushi.domain.containing.protein.2	-0.032	0.018	-0.067	0.002	0.065	0	0.6575	-1.77778	0.0754404	0.375599	1.4224
CXADR.like.membrane.protein	-0.032	0.018	-0.066	0.003	0.072	16.1	0.2325	-1.77778	0.0754404	0.375599	1.2224
Cytosolic.non.specific.dipeptidase	0.032	0.018	-0.002	0.067	0.066	0	0.5736	1.77778	0.0754404	0.375599	1.0224
Dihydropyrimidinase.related.protein.5	-0.032	0.018	-0.066	0.003	0.072	0	0.8533	-1.77778	0.0754404	0.375599	1.3224
DnaJ.homolog.subfamily.B.member.14	0.032	0.018	-0.002	0.067	0.065	0	0.546	1.77778	0.0754404	0.375599	0.922396
Guanine.nucleotide.exchange.factor.VAV3	0.032	0.018	-0.002	0.067	0.067	14.6	0.2524	1.77778	0.0754404	0.375599	1.1224
Heparan.sulfate.glucosamine.3.O.sulfotransferase.4	0.032	0.018	-0.003	0.066	0.073	5.7	0.3809	1.77778	0.0754404	0.375599	0.822396
Histone.lysine.N.methyltransferase.SETD2	-0.032	0.018	-0.066	0.003	0.069	0	0.5151	-1.77778	0.0754404	0.375599	1.4224
Interferon.gamma.receptor.1	-0.032	0.018	-0.066	0.003	0.072	2.1	0.4328	-1.77778	0.0754404	0.375599	1.2224
Interferon.gamma.receptor.2.2	0.032	0.018	-0.002	0.067	0.068	0	0.9337	1.77778	0.0754404	0.375599	1.0224
Interleukin.1.receptor.type.2	-0.032	0.018	-0.066	0.002	0.069	23.4	0.1408	-1.77778	0.0754404	0.375599	1.3224
Interleukin.13	0.032	0.018	-0.002	0.067	0.065	0	0.8308	1.77778	0.0754404	0.375599	0.922396
Interleukin.5.receptor.subunit.alpha	-0.032	0.018	-0.066	0.003	0.07	0	0.5322	-1.77778	0.0754404	0.375599	1.1224
Interleukin.8	-0.032	0.018	-0.066	0.003	0.072	0	0.48	-1.77778	0.0754404	0.375599	0.822396
Kallikrein.14	0.032	0.018	-0.002	0.066	0.068	0	0.8769	1.77778	0.0754404	0.375599	1.4224
Matrix.remodeling.associated.protein.7	-0.032	0.018	-0.067	0.002	0.065	0	0.6888	-1.77778	0.0754404	0.375599	1.2224
Membrane.protein.FAM174B	0.032	0.018	-0.003	0.066	0.07	0	0.8346	1.77778	0.0754404	0.375599	1.0224
Mitochondrial.peptide.methionine.sulfoxide.reductase	-0.032	0.018	-0.066	0.003	0.07	2.9	0.4217	-1.77778	0.0754404	0.375599	1.3224
Myotonin.protein.kinase	0.032	0.018	-0.003	0.066	0.071	0	0.6321	1.77778	0.0754404	0.375599	0.922396
Neurexin.1.beta	-0.032	0.018	-0.066	0.002	0.067	0	0.6451	-1.77778	0.0754404	0.375599	1.1224
NKG2D.ligand.4	-0.032	0.018	-0.067	0.002	0.067	8.6	0.3383	-1.77778	0.0754404	0.375599	0.822396
Obg.like.ATPase.1	0.032	0.018	-0.003	0.066	0.072	0	0.9127	1.77778	0.0754404	0.375599	1.4224
Oxidoreductase.HTATIP2	0.032	0.018	-0.003	0.066	0.072	0	0.5882	1.77778	0.0754404	0.375599	1.2224
Palmitoleoyl.protein.carboxylesterase.NOTUM	-0.032	0.018	-0.066	0.003	0.072	7	0.3611	-1.77778	0.0754404	0.375599	1.0224
Peptide.chain.release.factor.1.like..mitochondrial	0.032	0.018	-0.002	0.067	0.067	12.1	0.2877	1.77778	0.0754404	0.375599	1.3224
Polypeptide.N.acetylgalactosaminyltransferase.3	0.032	0.018	-0.003	0.066	0.071	13.7	0.2657	1.77778	0.0754404	0.375599	0.922396
Probable.dimethyladenosine.transferase	-0.032	0.018	-0.066	0.003	0.073	0	0.8363	-1.77778	0.0754404	0.375599	1.1224
Protein.amnionless	0.032	0.018	-0.002	0.067	0.068	0	0.9372	1.77778	0.0754404	0.375599	0.822396
Protein.kinase.C.zeta.type	0.032	0.018	-0.002	0.067	0.066	0	0.8283	1.77778	0.0754404	0.375599	1.4224
Putative.apolipoprotein.a..like.protein.2	0.032	0.018	-0.003	0.066	0.07	0	0.6005	1.77778	0.0754404	0.375599	1.2224
Receptor.type.tyrosine.protein.phosphatase.H.1	0.032	0.018	-0.003	0.066	0.071	16.6	0.225	1.77778	0.0754404	0.375599	1.0224
Regulator.of.G.protein.signaling.19	0.032	0.018	-0.003	0.066	0.072	2.6	0.425	1.77778	0.0754404	0.375599	1.3224
S.methyl.5.thioadenosine.phosphorylase	-0.032	0.018	-0.067	0.002	0.064	13.9	0.2619	-1.77778	0.0754404	0.375599	0.922396
Secretory.carrier.associated.membrane.protein.5	0.032	0.018	-0.002	0.067	0.066	0	0.5996	1.77778	0.0754404	0.375599	1.1224
Sodium.iodide.cotransporter	-0.032	0.018	-0.066	0.003	0.072	0	0.8414	-1.77778	0.0754404	0.375599	0.822396
Sulfhydryl.oxidase.2	-0.032	0.018	-0.066	0.003	0.073	0	0.6019	-1.77778	0.0754404	0.375599	1.4224
Tumor.necrosis.factor.receptor.superfamily.member.11A.2	-0.032	0.018	-0.067	0.002	0.067	12.3	0.2845	-1.77778	0.0754404	0.375599	1.2224
TYMS.opposite.strand.protein	0.032	0.018	-0.003	0.066	0.071	0	0.9728	1.77778	0.0754404	0.375599	1.0224
Ubiquitin.like.protein.ISG15	0.032	0.018	-0.003	0.066	0.073	43.2	0.0108	1.77778	0.0754404	0.375599	1.3224
Uncharacterized.protein.C1orf226	-0.032	0.018	-0.066	0.003	0.072	0	0.4945	-1.77778	0.0754404	0.375599	0.922396
Vacuolar.protein.sorting.associated.protein.29	0.032	0.018	-0.003	0.066	0.069	0	0.8568	1.77778	0.0754404	0.375599	1.1224
Vacuolar.protein.sorting.associated.protein.4B	0.032	0.018	-0.003	0.066	0.071	14.3	0.2569	1.77778	0.0754404	0.375599	0.822396
Vascular.endothelial.growth.factor.D	-0.032	0.018	-0.067	0.002	0.066	0	0.9808	-1.77778	0.0754404	0.375599	1.4224
Zinc.finger.protein.774	-0.032	0.018	-0.067	0.002	0.068	0	0.8465	-1.77778	0.0754404	0.375599	1.2224
ATP.dependent.RNA.helicase.DHX8	-0.031	0.018	-0.065	0.004	0.079	0	0.9859	-1.72222	0.0850293	0.392378	0.970432
Bcl.2.like.protein.1	0.031	0.018	-0.003	0.066	0.077	1.2	0.4461	1.72222	0.0850293	0.392378	1.27043
Beta.1.3.galactosyl.O.glycosyl.glycoprotein.beta.1.6.N.acetylglucosaminyltransferase.4.1	0.031	0.018	-0.003	0.066	0.077	0	0.5005	1.72222	0.0850293	0.392378	0.870432
Beta.microseminoprotein	-0.031	0.018	-0.065	0.004	0.081	6.5	0.3696	-1.72222	0.0850293	0.392378	1.07043
C.C.motif.chemokine.5	0.031	0.018	-0.003	0.066	0.075	0	0.524	1.72222	0.0850293	0.392378	0.770432
Cadherin.15.1	0.031	0.018	-0.004	0.065	0.079	0	0.9199	1.72222	0.0850293	0.392378	1.37043
Centrin.2	0.031	0.018	-0.003	0.066	0.074	0	0.4807	1.72222	0.0850293	0.392378	1.17043
Charged.multivesicular.body.protein.3	0.031	0.018	-0.004	0.065	0.082	0	0.9885	1.72222	0.0850293	0.392378	0.970432
Collagen.alpha.1.XXVI..chain	0.031	0.018	-0.004	0.065	0.078	0	0.5944	1.72222	0.0850293	0.392378	1.27043
Complement.C1q.subcomponent.subunit.C	-0.031	0.018	-0.065	0.004	0.079	0	0.6631	-1.72222	0.0850293	0.392378	0.870432
CUGBP.Elav.like.family.member.2	0.031	0.018	-0.003	0.065	0.078	15.6	0.2383	1.72222	0.0850293	0.392378	1.07043
Cytokine.receptor.common.subunit.beta.1	-0.031	0.018	-0.065	0.004	0.079	0	0.8488	-1.72222	0.0850293	0.392378	0.770432
Cytokine.receptor.like.factor.1...Cardiotrophin.like.cytokine.factor.1.Complex	0.031	0.018	-0.003	0.066	0.076	31.7	0.0629	1.72222	0.0850293	0.392378	1.37043
E3.ubiquitin.protein.ligase.CCNB1IP1	-0.031	0.018	-0.065	0.004	0.078	0	0.5991	-1.72222	0.0850293	0.392378	1.17043
Ectonucleoside.triphosphate.diphosphohydrolase.3	0.031	0.018	-0.004	0.065	0.083	0	0.5175	1.72222	0.0850293	0.392378	0.970432
Ephrin.B3.1	-0.031	0.018	-0.065	0.003	0.077	22.1	0.1552	-1.72222	0.0850293	0.392378	1.27043
Follistatin.related.protein.5	0.031	0.018	-0.004	0.065	0.081	0	0.8818	1.72222	0.0850293	0.392378	0.870432
Forkhead.box.protein.J2	0.031	0.018	-0.004	0.065	0.079	2.7	0.4239	1.72222	0.0850293	0.392378	1.07043
Gap.junction.alpha.8.protein	-0.031	0.018	-0.065	0.004	0.081	0	0.7217	-1.72222	0.0850293	0.392378	0.770432
Glial.fibrillary.acidic.protein	0.031	0.018	-0.004	0.065	0.082	0	0.9914	1.72222	0.0850293	0.392378	1.37043
Granzyme.B	-0.031	0.018	-0.065	0.004	0.078	12.4	0.2832	-1.72222	0.0850293	0.392378	1.17043
High.mobility.group.protein.20A	0.031	0.018	-0.003	0.066	0.077	0	0.7375	1.72222	0.0850293	0.392378	0.970432
Immunoglobulin.binding.protein.1	0.031	0.018	-0.004	0.065	0.08	0	0.6291	1.72222	0.0850293	0.392378	1.27043
Inactive.peptidyl.prolyl.cis.trans.isomerase.FKBP6	0.031	0.018	-0.004	0.065	0.082	0	0.5974	1.72222	0.0850293	0.392378	0.870432
Interferon.alpha.8	0.031	0.018	-0.004	0.065	0.079	4.8	0.3944	1.72222	0.0850293	0.392378	1.07043
Leptin.receptor.1	0.031	0.018	-0.004	0.065	0.081	0	0.8046	1.72222	0.0850293	0.392378	0.770432
Leukocyte.immunoglobulin.like.receptor.subfamily.A.member.5	0.031	0.018	-0.004	0.065	0.083	0	0.7693	1.72222	0.0850293	0.392378	1.37043
Leukocyte.immunoglobulin.like.receptor.subfamily.B.member.1	-0.031	0.018	-0.065	0.004	0.078	0	0.856	-1.72222	0.0850293	0.392378	1.17043
Lipase.member.K	-0.031	0.018	-0.066	0.003	0.075	36.8	0.0325	-1.72222	0.0850293	0.392378	0.970432
Low.molecular.weight.phosphotyrosine.protein.phosphatase	-0.031	0.018	-0.065	0.004	0.081	0	0.7391	-1.72222	0.0850293	0.392378	1.27043
MHC.class.I.polypeptide.related.sequence.B	-0.031	0.018	-0.066	0.003	0.073	0	0.6768	-1.72222	0.0850293	0.392378	0.870432
Mitochondrial.ubiquitin.ligase.activator.of.NFKB.1.1	0.031	0.018	-0.004	0.065	0.079	0	0.8315	1.72222	0.0850293	0.392378	1.07043
Mothers.against.decapentaplegic.homolog.2	0.031	0.018	-0.003	0.066	0.076	0	0.9964	1.72222	0.0850293	0.392378	0.770432
Myoglobin	-0.031	0.018	-0.066	0.003	0.074	0	0.5463	-1.72222	0.0850293	0.392378	1.37043
NT.3.growth.factor.receptor	-0.031	0.018	-0.066	0.003	0.077	0.4	0.4571	-1.72222	0.0850293	0.392378	1.17043
Pregnancy.specific.beta.1.glycoprotein.4	0.031	0.018	-0.004	0.065	0.08	0	0.6308	1.72222	0.0850293	0.392378	0.970432
Prolactin.receptor	0.031	0.018	-0.004	0.065	0.081	0	0.6866	1.72222	0.0850293	0.392378	1.27043
Protein.TMEPAI	-0.031	0.018	-0.066	0.003	0.075	3.4	0.4138	-1.72222	0.0850293	0.392378	0.870432
Serine.protease.inhibitor.Kazal.type.13	0.031	0.018	-0.003	0.066	0.075	0	0.7093	1.72222	0.0850293	0.392378	1.07043
Ski.like.protein	0.031	0.018	-0.003	0.066	0.077	0	0.7273	1.72222	0.0850293	0.392378	0.770432
SPARC.like.protein.1	0.031	0.018	-0.003	0.066	0.074	0	0.6768	1.72222	0.0850293	0.392378	1.37043
Sushi..von.Willebrand.factor.type.A..EGF.and.pentraxin.domain.containing.protein.1	0.031	0.018	-0.003	0.065	0.077	0	0.605	1.72222	0.0850293	0.392378	1.17043
Tapasin.related.protein	-0.031	0.018	-0.066	0.003	0.075	0	0.9483	-1.72222	0.0850293	0.392378	0.970432
Transmembrane.protein.132C.1	-0.031	0.018	-0.066	0.003	0.077	0	0.7813	-1.72222	0.0850293	0.392378	1.27043
Tumor.necrosis.factor.ligand.superfamily.member.15.1	-0.031	0.018	-0.065	0.003	0.078	0	0.8707	-1.72222	0.0850293	0.392378	0.870432
UDP.GlcNAc...betaGal.beta.1.3.N.acetylglucosaminyltransferase.8	-0.031	0.018	-0.066	0.003	0.074	0	0.4799	-1.72222	0.0850293	0.392378	1.07043
UMP.CMP.kinase	0.031	0.018	-0.004	0.065	0.08	0	0.991	1.72222	0.0850293	0.392378	0.770432
Uroplakin.3b.like.protein	0.031	0.018	-0.003	0.065	0.078	0	0.7274	1.72222	0.0850293	0.392378	1.37043
Vesicle.associated.membrane.protein.3	-0.031	0.018	-0.065	0.004	0.079	2.6	0.4254	-1.72222	0.0850293	0.392378	1.17043
Vesicular.integral.membrane.protein.VIP36	0.031	0.018	-0.004	0.065	0.081	0	0.8898	1.72222	0.0850293	0.392378	0.970432
Vigilin	0.031	0.018	-0.003	0.066	0.077	0	0.9911	1.72222	0.0850293	0.392378	1.27043
WD.repeat.containing.protein.1	-0.031	0.018	-0.066	0.003	0.073	7.2	0.3591	-1.72222	0.0850293	0.392378	0.870432
ADP.ribosylation.factor.binding.protein.GGA3	0.03	0.018	-0.004	0.065	0.083	0	0.9915	1.66667	0.0955807	0.408334	1.01963
ATP.dependent.RNA.helicase.DDX25	-0.03	0.018	-0.065	0.004	0.086	0	0.7099	-1.66667	0.0955807	0.408334	0.71963
Beta.defensin.104	0.03	0.018	-0.005	0.064	0.092	0	0.9386	1.66667	0.0955807	0.408334	1.31963
Beta.mannosidase	-0.03	0.018	-0.064	0.005	0.091	0	0.5131	-1.66667	0.0955807	0.408334	1.11963
C.type.mannose.receptor.2	-0.03	0.018	-0.064	0.004	0.087	0	0.5827	-1.66667	0.0955807	0.408334	0.91963
Calcineurin.subunit.B.type.1	0.03	0.018	-0.004	0.064	0.088	0	0.8522	1.66667	0.0955807	0.408334	1.21963
Calcyclin.binding.protein	0.03	0.018	-0.004	0.065	0.083	0	0.9914	1.66667	0.0955807	0.408334	0.81963
Carbohydrate.sulfotransferase.2	0.03	0.018	-0.004	0.065	0.084	0	0.8879	1.66667	0.0955807	0.408334	1.01963
Carcinoembryonic.antigen.related.cell.adhesion.molecule.4	-0.03	0.018	-0.064	0.005	0.093	0	0.6031	-1.66667	0.0955807	0.408334	0.71963
cGMP.dependent.protein.kinase.1..beta.isozyme	0.03	0.018	-0.004	0.065	0.083	0	0.7572	1.66667	0.0955807	0.408334	1.31963
CMRF35.like.molecule.2	0.03	0.018	-0.004	0.065	0.084	0	0.92	1.66667	0.0955807	0.408334	1.11963
Collagen.alpha.2.IX..chain	-0.03	0.018	-0.064	0.005	0.09	0	0.7775	-1.66667	0.0955807	0.408334	0.91963
Collectrin	-0.03	0.018	-0.065	0.004	0.087	0	0.5389	-1.66667	0.0955807	0.408334	1.21963
Cyclin.dependent.kinase.1...G2.mitotic.specific.cyclin.B1.complex	0.03	0.018	-0.005	0.064	0.091	0.8	0.4509	1.66667	0.0955807	0.408334	0.81963
Endoplasmin	0.03	0.018	-0.005	0.064	0.091	0	0.5003	1.66667	0.0955807	0.408334	1.01963
Gastrin.releasing.peptide.1	-0.03	0.018	-0.065	0.004	0.087	6.6	0.3679	-1.66667	0.0955807	0.408334	0.71963
Glypican.1	0.03	0.018	-0.005	0.064	0.089	18.6	0.1981	1.66667	0.0955807	0.408334	1.31963
Granzyme.A	-0.03	0.018	-0.064	0.005	0.092	23.5	0.1393	-1.66667	0.0955807	0.408334	1.11963
Heparan.sulfate.6.O.sulfotransferase.2	0.03	0.018	-0.004	0.065	0.083	0	0.8507	1.66667	0.0955807	0.408334	0.91963
Hepatoma.derived.growth.factor.related.protein.2	0.03	0.018	-0.004	0.065	0.084	0	0.7478	1.66667	0.0955807	0.408334	1.21963
High.affinity.cAMP.specific.3.5.cyclic.phosphodiesterase.7A	0.03	0.018	-0.005	0.064	0.092	29.2	0.0827	1.66667	0.0955807	0.408334	0.81963
Intercellular.adhesion.molecule.3	0.03	0.018	-0.004	0.065	0.087	0	0.9097	1.66667	0.0955807	0.408334	1.01963
Interferon.lambda.1.1	0.03	0.018	-0.005	0.064	0.089	0	0.8571	1.66667	0.0955807	0.408334	0.71963
Interleukin.1.receptor.like.1	-0.03	0.018	-0.064	0.005	0.092	0	0.9678	-1.66667	0.0955807	0.408334	1.31963
Interleukin.15.receptor.subunit.alpha.1	0.03	0.018	-0.004	0.064	0.088	0.7	0.452	1.66667	0.0955807	0.408334	1.11963
Interleukin.36.gamma	-0.03	0.018	-0.065	0.004	0.082	0	0.5367	-1.66667	0.0955807	0.408334	0.91963
Lactadherin	-0.03	0.018	-0.064	0.005	0.092	0.6	0.4534	-1.66667	0.0955807	0.408334	1.21963
Leucine.rich.repeat.transmembrane.protein.FLRT1.1	0.03	0.018	-0.004	0.065	0.084	0	0.9764	1.66667	0.0955807	0.408334	0.81963
Mannosyl.oligosaccharide.1.2.alpha.mannosidase.IB	-0.03	0.018	-0.065	0.004	0.085	0	0.5271	-1.66667	0.0955807	0.408334	1.01963
MANSC.domain.containing.protein.4	0.03	0.018	-0.004	0.065	0.083	19	0.193	1.66667	0.0955807	0.408334	0.71963
Melanoma.associated.antigen.3	-0.03	0.018	-0.064	0.004	0.087	0	0.8571	-1.66667	0.0955807	0.408334	1.31963
mRNA.capping.enzyme	0.03	0.018	-0.005	0.064	0.089	0	0.5747	1.66667	0.0955807	0.408334	1.11963
Neurexin.2.beta	0.03	0.018	-0.004	0.065	0.084	0	0.9724	1.66667	0.0955807	0.408334	0.91963
NKG2D.ligand.1.1	0.03	0.018	-0.004	0.064	0.088	0	0.6214	1.66667	0.0955807	0.408334	1.21963
omodomain.helicase.DNA.binding.protein.7	0.03	0.018	-0.004	0.065	0.087	0.7	0.4531	1.66667	0.0955807	0.408334	0.81963
Persulfide.dioxygenase.ETHE1..mitochondrial	0.03	0.018	-0.004	0.065	0.084	0	0.9029	1.66667	0.0955807	0.408334	1.01963
Phosphatidylinositol.3.4.5.trisphosphate.3.phosphatase.and.dual.specificity.protein.phosphatase.PTEN	-0.03	0.018	-0.064	0.005	0.089	0	0.9976	-1.66667	0.0955807	0.408334	0.71963
Platelet.glycoprotein.V	0.03	0.018	-0.004	0.065	0.086	0	0.7762	1.66667	0.0955807	0.408334	1.31963
Pre.mRNA.processing.factor.6	-0.03	0.018	-0.065	0.004	0.087	11.6	0.2955	-1.66667	0.0955807	0.408334	1.11963
Proto.oncogene.tyrosine.protein.kinase.receptor.Ret	-0.03	0.018	-0.064	0.005	0.09	0	0.6232	-1.66667	0.0955807	0.408334	0.91963
Receptor.type.tyrosine.protein.phosphatase.H	-0.03	0.018	-0.064	0.005	0.093	0	0.783	-1.66667	0.0955807	0.408334	1.21963
Regenerating.islet.derived.protein.3.alpha	0.03	0.018	-0.004	0.065	0.087	0	0.8572	1.66667	0.0955807	0.408334	0.81963
Ribosyldihydronicotinamide.dehydrogenase..quinone.	-0.03	0.018	-0.064	0.004	0.088	9.6	0.3241	-1.66667	0.0955807	0.408334	1.01963
RNA.binding.protein.24	0.03	0.018	-0.005	0.064	0.092	0	0.8557	1.66667	0.0955807	0.408334	0.71963
Semaphorin.3C	-0.03	0.018	-0.065	0.004	0.086	28.5	0.0891	-1.66667	0.0955807	0.408334	1.31963
Sialic.acid.binding.Ig.like.lectin.12	-0.03	0.018	-0.064	0.005	0.092	0	0.8826	-1.66667	0.0955807	0.408334	1.11963
SLIT.and.NTRK.like.protein.4	-0.03	0.018	-0.064	0.004	0.088	4.6	0.397	-1.66667	0.0955807	0.408334	0.91963
Solute.carrier.family.35.member.G2	0.03	0.018	-0.004	0.065	0.082	0	0.6578	1.66667	0.0955807	0.408334	1.21963
Sorting.nexin.8	0.03	0.018	-0.004	0.065	0.084	0	0.482	1.66667	0.0955807	0.408334	0.81963
Sperm.associated.antigen.11A	0.03	0.018	-0.004	0.065	0.083	25.5	0.1181	1.66667	0.0955807	0.408334	1.01963
Sterol.4.alpha.carboxylate.3.dehydrogenase..decarboxylating	-0.03	0.018	-0.065	0.004	0.087	0	0.7035	-1.66667	0.0955807	0.408334	0.71963
Sushi..von.Willebrand.factor.type.A..EGF.and.pentraxin.domain.containing.protein.1.1	0.03	0.018	-0.005	0.064	0.091	0	0.6028	1.66667	0.0955807	0.408334	1.31963
T.cell.surface.glycoprotein.CD4	0.03	0.018	-0.004	0.065	0.084	0	0.9614	1.66667	0.0955807	0.408334	1.11963
T.cell.surface.glycoprotein.CD8.beta.chain	0.03	0.018	-0.005	0.064	0.089	0	0.8488	1.66667	0.0955807	0.408334	0.91963
Ubiquitin.conjugating.enzyme.E2.J1	-0.03	0.018	-0.065	0.004	0.084	0	0.8733	-1.66667	0.0955807	0.408334	1.21963
UBX.domain.containing.protein.4	0.03	0.018	-0.005	0.064	0.093	0	0.9771	1.66667	0.0955807	0.408334	0.81963
V.set.and.immunoglobulin.domain.containing.protein.2	-0.03	0.018	-0.064	0.005	0.092	0	0.5666	-1.66667	0.0955807	0.408334	1.01963
Adseverin	0.029	0.018	-0.006	0.063	0.105	5.5	0.3841	1.61111	0.107156	0.422061	0.669986
Arginine.serine.rich.protein.1	-0.029	0.018	-0.064	0.005	0.094	11.6	0.2946	-1.61111	0.107156	0.422061	1.26999
AT.rich.interactive.domain.containing.protein.3A	0.029	0.018	-0.005	0.064	0.094	0	0.9241	1.61111	0.107156	0.422061	1.06999
Beta.defensin.119.2	-0.029	0.018	-0.064	0.005	0.097	31.9	0.0613	-1.61111	0.107156	0.422061	0.869986
BRICHOS.domain.containing.protein.5	0.029	0.018	-0.006	0.063	0.1	0	0.9982	1.61111	0.107156	0.422061	1.16999
Cell.adhesion.molecule.related.down.regulated.by.oncogenes	-0.029	0.018	-0.064	0.005	0.094	14	0.2612	-1.61111	0.107156	0.422061	0.769986
Chloride.intracellular.channel.protein.5	-0.029	0.018	-0.064	0.005	0.097	0	0.571	-1.61111	0.107156	0.422061	0.969986
Chordin.like.protein.1	-0.029	0.018	-0.063	0.006	0.104	0	0.638	-1.61111	0.107156	0.422061	0.669986
Desert.hedgehog.protein.N.product	0.029	0.018	-0.006	0.063	0.102	0	0.6346	1.61111	0.107156	0.422061	1.26999
Desmocollin.2	-0.029	0.018	-0.063	0.006	0.102	0	0.9134	-1.61111	0.107156	0.422061	1.06999
DNA.excision.repair.protein.ERCC.1	-0.029	0.018	-0.064	0.005	0.095	0	0.5217	-1.61111	0.107156	0.422061	0.869986
DnaJ.homolog.subfamily.B.member.14.1	-0.029	0.018	-0.063	0.005	0.098	0	0.9318	-1.61111	0.107156	0.422061	1.16999
Dyslexia.associated.protein.KIAA0319	0.029	0.018	-0.005	0.063	0.098	0	0.7599	1.61111	0.107156	0.422061	0.769986
Ecto.ADP.ribosyltransferase.4	-0.029	0.018	-0.064	0.005	0.095	30.4	0.0726	-1.61111	0.107156	0.422061	0.969986
Endoglin	-0.029	0.018	-0.064	0.005	0.095	0	0.6464	-1.61111	0.107156	0.422061	0.669986
Epidermal.growth.factor.receptor.variant.III	0.029	0.018	-0.005	0.064	0.094	0	0.7241	1.61111	0.107156	0.422061	1.26999
Eukaryotic.translation.initiation.factor.1A..X.omosomal	0.029	0.018	-0.005	0.063	0.099	0	0.9118	1.61111	0.107156	0.422061	1.06999
Gamma.aminobutyric.acid.receptor.associated.protein.like.2	0.029	0.018	-0.006	0.063	0.103	0	0.9675	1.61111	0.107156	0.422061	0.869986
Glutathione.peroxidase.7	0.029	0.018	-0.006	0.063	0.1	22	0.1561	1.61111	0.107156	0.422061	1.16999
Glycine.N.methyltransferase	-0.029	0.018	-0.064	0.005	0.094	0	0.9149	-1.61111	0.107156	0.422061	0.769986
Immunoglobulin.superfamily.DCC.subclass.member.4	-0.029	0.018	-0.064	0.005	0.095	0	0.858	-1.61111	0.107156	0.422061	0.969986
Inositol.polyphosphate.5.phosphatase.OCRL.1	-0.029	0.018	-0.063	0.006	0.101	0	0.9207	-1.61111	0.107156	0.422061	0.669986
Interferon.gamma.1	0.029	0.018	-0.006	0.063	0.103	0	0.9728	1.61111	0.107156	0.422061	1.26999
Interferon.induced.protein.with.tetratricopeptide.repeats.2	-0.029	0.018	-0.064	0.005	0.097	12.5	0.2818	-1.61111	0.107156	0.422061	1.06999
Interleukin.1.receptor.antagonist.protein	0.029	0.018	-0.005	0.064	0.098	0	0.6884	1.61111	0.107156	0.422061	0.869986
Interleukin.4	0.029	0.018	-0.006	0.063	0.1	0	0.6721	1.61111	0.107156	0.422061	1.16999
Intersectin.1	-0.029	0.018	-0.064	0.005	0.093	0	0.8103	-1.61111	0.107156	0.422061	0.769986
IST1.homolog	0.029	0.018	-0.006	0.063	0.104	0	0.9997	1.61111	0.107156	0.422061	0.969986
Killer.cell.lectin.like.receptor.subfamily.F.member.1	0.029	0.018	-0.005	0.064	0.095	0	0.6034	1.61111	0.107156	0.422061	0.669986
Leukocyte.immunoglobulin.like.receptor.subfamily.A.member.4	0.029	0.018	-0.006	0.063	0.1	0	0.9948	1.61111	0.107156	0.422061	1.26999
LysM.and.putative.peptidoglycan.binding.domain.containing.protein.3	0.029	0.018	-0.005	0.064	0.098	0	0.8855	1.61111	0.107156	0.422061	1.06999
Mammaglobin.B	0.029	0.018	-0.006	0.063	0.103	4	0.4051	1.61111	0.107156	0.422061	0.869986
Mast.stem.cell.growth.factor.receptor.Kit	0.029	0.018	-0.005	0.063	0.098	0	0.6255	1.61111	0.107156	0.422061	1.16999
Mitogen.activated.protein.kinase.8	-0.029	0.018	-0.064	0.005	0.096	0	0.7953	-1.61111	0.107156	0.422061	0.769986
Monoacylglycerol.lipase.ABHD12	-0.029	0.018	-0.063	0.006	0.1	0	0.7036	-1.61111	0.107156	0.422061	0.969986
Platelet.derived.growth.factor.receptor.beta	0.029	0.018	-0.006	0.063	0.1	40.2	0.019	1.61111	0.107156	0.422061	0.669986
Poly.A..RNA.polymerase..mitochondrial	0.029	0.018	-0.005	0.064	0.093	0	0.5699	1.61111	0.107156	0.422061	1.26999
PolyUbiquitin.K48.linked.1	0.029	0.018	-0.006	0.063	0.101	0	0.9091	1.61111	0.107156	0.422061	1.06999
Procollagen.lysine.2.oxoglutarate.5.dioxygenase.3	-0.029	0.018	-0.063	0.005	0.099	0	0.9872	-1.61111	0.107156	0.422061	0.869986
Properdin	-0.029	0.018	-0.063	0.006	0.1	0	0.6343	-1.61111	0.107156	0.422061	1.16999
Protein.CREG1	-0.029	0.018	-0.063	0.006	0.101	11.6	0.2957	-1.61111	0.107156	0.422061	0.769986
Protein.DGCR14	0.029	0.018	-0.006	0.063	0.103	1.7	0.4384	1.61111	0.107156	0.422061	0.969986
Protein.S100.A13	-0.029	0.018	-0.063	0.005	0.099	0	0.9889	-1.61111	0.107156	0.422061	0.669986
Ras.GTPase.activating.protein.1	0.029	0.018	-0.005	0.063	0.1	2.5	0.4274	1.61111	0.107156	0.422061	1.26999
Regulator.of.microtubule.dynamics.protein.3	0.029	0.018	-0.005	0.064	0.096	35.2	0.0408	1.61111	0.107156	0.422061	1.06999
Ribonucleoside.diphosphate.reductase.large.subunit	0.029	0.018	-0.005	0.063	0.097	0	0.5157	1.61111	0.107156	0.422061	0.869986
Semaphorin.3E	-0.029	0.018	-0.063	0.006	0.103	2.3	0.4304	-1.61111	0.107156	0.422061	1.16999
Serpin.A12	-0.029	0.018	-0.063	0.006	0.101	0.7	0.4519	-1.61111	0.107156	0.422061	0.769986
Sia.alpha.2.3.Gal.beta.1.4.GlcNAc.R...alpha.2.8.sialyltransferase	-0.029	0.018	-0.063	0.006	0.102	0	0.6874	-1.61111	0.107156	0.422061	0.969986
Single.pass.membrane.and.coiled.coil.domain.containing.protein.2	-0.029	0.018	-0.064	0.005	0.097	4.4	0.3995	-1.61111	0.107156	0.422061	0.669986
Sphingosine.kinase.2	0.029	0.018	-0.006	0.063	0.103	35.3	0.0398	1.61111	0.107156	0.422061	1.26999
Splicing.factor.U2AF.65.kDa.subunit	-0.029	0.018	-0.063	0.005	0.099	0	0.5063	-1.61111	0.107156	0.422061	1.06999
Stress.induced.phosphoprotein.1	0.029	0.018	-0.005	0.064	0.097	0	0.69	1.61111	0.107156	0.422061	0.869986
Suppressor.of.cytokine.signaling.7	-0.029	0.018	-0.064	0.005	0.094	18	0.2072	-1.61111	0.107156	0.422061	1.16999
T.cell.surface.glycoprotein.CD3.epsilon.chain	-0.029	0.018	-0.063	0.006	0.103	0	0.4687	-1.61111	0.107156	0.422061	0.769986
Tartrate.resistant.acid.phosphatase.type.5	-0.029	0.018	-0.063	0.006	0.1	25.9	0.1139	-1.61111	0.107156	0.422061	0.969986
Tetratricopeptide.repeat.protein.17.1	0.029	0.018	-0.005	0.063	0.099	0	0.5844	1.61111	0.107156	0.422061	0.669986
Thymic.stromal.lymphopoietin	0.029	0.018	-0.005	0.064	0.094	0	0.5321	1.61111	0.107156	0.422061	1.26999
Transmembrane.glycoprotein.NMB	-0.029	0.018	-0.063	0.006	0.103	17.6	0.2123	-1.61111	0.107156	0.422061	1.06999
Tumor.necrosis.factor	-0.029	0.018	-0.063	0.005	0.099	0	0.9879	-1.61111	0.107156	0.422061	0.869986
Tumor.necrosis.factor.receptor.superfamily.member.11B.1	-0.029	0.018	-0.064	0.006	0.106	32.7	0.059	-1.61111	0.107156	0.422061	1.16999
Tyrosine.protein.kinase.RYK	-0.029	0.018	-0.063	0.006	0.1	18.4	0.201	-1.61111	0.107156	0.422061	0.769986
Ubiquitin.thioesterase.OTUB2	0.029	0.018	-0.005	0.064	0.095	1.5	0.4413	1.61111	0.107156	0.422061	0.969986
Uncharacterized.protein.KIAA1467	-0.029	0.018	-0.064	0.005	0.094	0	0.7775	-1.61111	0.107156	0.422061	0.669986
Zinc.RING.finger.protein.4	0.029	0.018	-0.006	0.063	0.101	0	0.7031	1.61111	0.107156	0.422061	1.26999
Apolipoprotein.D	0.028	0.018	-0.007	0.062	0.112	0	0.9415	1.55556	0.119814	0.439719	1.02149
Brain.specific.serine.protease.4	-0.028	0.018	-0.062	0.007	0.115	1.8	0.4373	-1.55556	0.119814	0.439719	0.821493
Calcium.uptake.protein.3..mitochondrial	0.028	0.018	-0.007	0.062	0.114	11.1	0.3028	1.55556	0.119814	0.439719	1.12149
Cathepsin.H.1	-0.028	0.018	-0.062	0.006	0.112	6.8	0.3647	-1.55556	0.119814	0.439719	0.721493
Ciliary.neurotrophic.factor	0.028	0.018	-0.007	0.062	0.113	20.8	0.1704	1.55556	0.119814	0.439719	0.921493
Complement.component.C8	0.028	0.018	-0.007	0.062	0.115	0	0.5378	1.55556	0.119814	0.439719	0.621493
Dermokine	-0.028	0.018	-0.063	0.006	0.109	6.4	0.3701	-1.55556	0.119814	0.439719	1.22149
DNA.3.methyladenine.glycosylase	0.028	0.018	-0.006	0.063	0.107	0	0.9671	1.55556	0.119814	0.439719	1.02149
DNA.RNA.binding.protein.KIN17.1	0.028	0.018	-0.006	0.063	0.11	0	0.5586	1.55556	0.119814	0.439719	0.821493
DnaJ.homolog.subfamily.B.member.1	0.028	0.018	-0.006	0.063	0.109	0	0.8388	1.55556	0.119814	0.439719	1.12149
DnaJ.homolog.subfamily.B.member.2	0.028	0.018	-0.006	0.063	0.11	0	0.9733	1.55556	0.119814	0.439719	0.721493
E3.ubiquitin.protein.ligase.FANCL	-0.028	0.018	-0.063	0.006	0.105	0	0.6942	-1.55556	0.119814	0.439719	0.921493
E3.ubiquitin.protein.ligase.RNF8	0.028	0.018	-0.006	0.063	0.107	0	0.4826	1.55556	0.119814	0.439719	0.621493
Erlin.1	0.028	0.018	-0.006	0.063	0.107	0	0.4997	1.55556	0.119814	0.439719	1.22149
Estrogen.sulfotransferase	-0.028	0.018	-0.063	0.006	0.11	8.3	0.3428	-1.55556	0.119814	0.439719	1.02149
Fibroblast.growth.factor.receptor.3.1	-0.028	0.018	-0.062	0.007	0.117	0	0.6898	-1.55556	0.119814	0.439719	0.821493
Fructose.2.6.bisphosphatase.TIGAR	0.028	0.018	-0.006	0.063	0.105	0	0.9446	1.55556	0.119814	0.439719	1.12149
Gastric.triacylglycerol.lipase	0.028	0.018	-0.007	0.062	0.117	0	0.5788	1.55556	0.119814	0.439719	0.721493
Glutaminyl.peptide.cyclotransferase.like.protein	0.028	0.018	-0.007	0.062	0.116	10.2	0.3157	1.55556	0.119814	0.439719	0.921493
Glycerophosphocholine.phosphodiesterase.GPCPD1	0.028	0.018	-0.006	0.063	0.106	0	0.6497	1.55556	0.119814	0.439719	0.621493
Growth.hormone.receptor	-0.028	0.018	-0.062	0.007	0.117	0	0.7425	-1.55556	0.119814	0.439719	1.22149
Hemoglobin.subunit.gamma.1	0.028	0.018	-0.006	0.063	0.104	0	0.5773	1.55556	0.119814	0.439719	1.02149
Hepatitis.A.virus.cellular.receptor.2.1	-0.028	0.018	-0.063	0.006	0.105	14.1	0.259	-1.55556	0.119814	0.439719	0.821493
High.affinity.cGMP.specific.3.5.cyclic.phosphodiesterase.9A	-0.028	0.018	-0.062	0.007	0.115	22.8	0.147	-1.55556	0.119814	0.439719	1.12149
Insulin	-0.028	0.018	-0.062	0.007	0.115	0	0.8819	-1.55556	0.119814	0.439719	0.721493
Insulin.like.growth.factor.binding.protein.2	0.028	0.018	-0.006	0.062	0.111	0	0.9523	1.55556	0.119814	0.439719	0.921493
Integral.membrane.protein.2B	0.028	0.018	-0.006	0.063	0.11	43	0.0113	1.55556	0.119814	0.439719	0.621493
Interferon.alpha.14	0.028	0.018	-0.007	0.062	0.116	21.4	0.1637	1.55556	0.119814	0.439719	1.22149
Kallikrein.14.1	-0.028	0.018	-0.063	0.006	0.108	0	0.9374	-1.55556	0.119814	0.439719	1.02149
Keratinocyte.associated.transmembrane.protein.2	0.028	0.018	-0.007	0.062	0.113	0	0.8778	1.55556	0.119814	0.439719	0.821493
Killer.cell.immunoglobulin.like.receptor.3DL3	-0.028	0.018	-0.062	0.007	0.116	0	0.7563	-1.55556	0.119814	0.439719	1.12149
MICOS.complex.subunit.MIC10	0.028	0.018	-0.007	0.062	0.117	0	0.8463	1.55556	0.119814	0.439719	0.721493
Neuromedin.B	-0.028	0.018	-0.063	0.006	0.109	0	0.9435	-1.55556	0.119814	0.439719	0.921493
Neutrophil.collagenase	0.028	0.018	-0.006	0.062	0.11	0	0.6513	1.55556	0.119814	0.439719	0.621493
Peptide.YY	-0.028	0.018	-0.062	0.006	0.109	0	0.5409	-1.55556	0.119814	0.439719	1.22149
Poliovirus.receptor	-0.028	0.018	-0.062	0.006	0.109	17.9	0.2082	-1.55556	0.119814	0.439719	1.02149
Poly..ADP.ribose..polymerase.11	-0.028	0.018	-0.063	0.006	0.107	39.2	0.0223	-1.55556	0.119814	0.439719	0.821493
Pro.FMRFamide.related.neuropeptide.FF	0.028	0.018	-0.007	0.062	0.115	0	0.8994	1.55556	0.119814	0.439719	1.12149
Protein.arginine.N.methyltransferase.3	-0.028	0.018	-0.062	0.006	0.111	29.5	0.0802	-1.55556	0.119814	0.439719	0.721493
Protein.DGCR6	0.028	0.018	-0.006	0.063	0.106	0	0.7579	1.55556	0.119814	0.439719	0.921493
Protein.kinase.C.beta.type..splice.variant.beta.II.	0.028	0.018	-0.006	0.063	0.108	0	0.9972	1.55556	0.119814	0.439719	0.621493
Protein.unc.13.homolog.A	0.028	0.018	-0.006	0.063	0.108	0	0.9997	1.55556	0.119814	0.439719	1.22149
SAGA.associated.factor.29.homolog	0.028	0.018	-0.007	0.062	0.113	0	0.991	1.55556	0.119814	0.439719	1.02149
Scavenger.receptor.class.F.member.2.1	-0.028	0.018	-0.062	0.007	0.114	0	0.6969	-1.55556	0.119814	0.439719	0.821493
Secretagogin	0.028	0.018	-0.006	0.063	0.107	0	0.6349	1.55556	0.119814	0.439719	1.12149
Serine.protease.inhibitor.Kazal.type.9	-0.028	0.018	-0.062	0.007	0.116	0	0.9131	-1.55556	0.119814	0.439719	0.721493
Serine.threonine.protein.kinase.PAK.3	0.028	0.018	-0.007	0.062	0.112	0	0.6068	1.55556	0.119814	0.439719	0.921493
T.cell.surface.protein.tactile	0.028	0.018	-0.007	0.062	0.117	0	0.975	1.55556	0.119814	0.439719	0.621493
Testican.3	-0.028	0.018	-0.062	0.007	0.114	3.9	0.4066	-1.55556	0.119814	0.439719	1.22149
Thromboxane.A.synthase	-0.028	0.018	-0.063	0.006	0.107	7.9	0.3492	-1.55556	0.119814	0.439719	1.02149
Thymidine.kinase..cytosolic	0.028	0.018	-0.007	0.062	0.117	22.4	0.1522	1.55556	0.119814	0.439719	0.821493
Torsin.1A.interacting.protein.1	-0.028	0.018	-0.062	0.007	0.114	0	0.5115	-1.55556	0.119814	0.439719	1.12149
Transforming.growth.factor.beta.1	0.028	0.018	-0.006	0.063	0.11	15.5	0.2408	1.55556	0.119814	0.439719	0.721493
Trypsin.2	-0.028	0.018	-0.063	0.006	0.107	0	0.5979	-1.55556	0.119814	0.439719	0.921493
Tumor.associated.calcium.signal.transducer.2	-0.028	0.018	-0.062	0.006	0.111	36.9	0.0319	-1.55556	0.119814	0.439719	0.621493
Tumor.necrosis.factor.ligand.superfamily.member.4	-0.028	0.018	-0.063	0.006	0.11	0	0.9409	-1.55556	0.119814	0.439719	1.22149
Tumor.necrosis.factor.ligand.superfamily.member.4.1	0.028	0.018	-0.006	0.063	0.108	0	0.9596	1.55556	0.119814	0.439719	1.02149
Tumor.necrosis.factor.receptor.superfamily.member.11A	-0.028	0.018	-0.063	0.006	0.109	0	0.602	-1.55556	0.119814	0.439719	0.821493
Tumor.protein.p53.inducible.protein.11	-0.028	0.018	-0.063	0.006	0.11	0	0.9729	-1.55556	0.119814	0.439719	1.12149
X39S.ribosomal.protein.L32..mitochondrial	-0.028	0.018	-0.063	0.006	0.109	26.7	0.1058	-1.55556	0.119814	0.439719	0.721493
Zinc.finger.protein.23	-0.028	0.018	-0.062	0.006	0.112	21.7	0.1607	-1.55556	0.119814	0.439719	0.921493
Activated.Protein.C	0.027	0.018	-0.007	0.061	0.125	0	0.5107	1.5	0.133614	0.457131	0.574147
Aldo.keto.reductase.family.1.member.C1	-0.027	0.018	-0.062	0.007	0.12	12.4	0.2835	-1.5	0.133614	0.457131	1.17415
Alpha.N.acetylgalactosaminide.alpha.2.6.sialyltransferase.1	0.027	0.018	-0.007	0.062	0.12	0	0.6648	1.5	0.133614	0.457131	0.974147
Anosmin.1	0.027	0.018	-0.007	0.062	0.122	22.8	0.1468	1.5	0.133614	0.457131	0.774147
Apolipoprotein.E..isoform.E3.	-0.027	0.018	-0.062	0.007	0.121	18.4	0.2016	-1.5	0.133614	0.457131	1.07415
Appetite.regulating.hormone	-0.027	0.018	-0.061	0.008	0.13	0	0.7779	-1.5	0.133614	0.457131	0.674147
Beta.1.3.galactosyl.O.glycosyl.glycoprotein.beta.1.6.N.acetylglucosaminyltransferase.4	-0.027	0.018	-0.061	0.008	0.128	0	0.5012	-1.5	0.133614	0.457131	0.874147
C.C.motif.chemokine.3.like.1	0.027	0.018	-0.007	0.062	0.12	34.7	0.0433	1.5	0.133614	0.457131	0.574147
C.type.lectin.domain.family.2.member.L	0.027	0.018	-0.008	0.061	0.129	0	0.7015	1.5	0.133614	0.457131	1.17415
C.X.C.motif.chemokine.13	0.027	0.018	-0.008	0.061	0.132	0	0.7181	1.5	0.133614	0.457131	0.974147
Cadherin.5	-0.027	0.018	-0.062	0.007	0.123	0	0.5998	-1.5	0.133614	0.457131	0.774147
Calcium.regulated.heat.stable.protein.1	-0.027	0.018	-0.061	0.007	0.125	0	0.5041	-1.5	0.133614	0.457131	1.07415
Carboxypeptidase.A2	0.027	0.018	-0.007	0.062	0.119	18.3	0.2022	1.5	0.133614	0.457131	0.674147
Cell.differentiation.protein.RCD1.homolog	-0.027	0.018	-0.061	0.007	0.123	0	0.5005	-1.5	0.133614	0.457131	0.874147
Cyclin.dependent.kinase.4.inhibitor.B	-0.027	0.018	-0.061	0.007	0.124	0	0.7114	-1.5	0.133614	0.457131	0.574147
Cytokine.receptor.common.subunit.gamma	0.027	0.018	-0.007	0.061	0.123	0	0.8355	1.5	0.133614	0.457131	1.17415
Cytokine.receptor.like.factor.2.1	0.027	0.018	-0.008	0.061	0.13	0	0.5606	1.5	0.133614	0.457131	0.974147
Desmocollin.3	0.027	0.018	-0.008	0.061	0.128	0	0.9899	1.5	0.133614	0.457131	0.774147
Dipeptidyl.peptidase.2	0.027	0.018	-0.007	0.062	0.121	0	0.7204	1.5	0.133614	0.457131	1.07415
DnaJ.homolog.subfamily.C.member.17	0.027	0.018	-0.008	0.061	0.13	0	0.9996	1.5	0.133614	0.457131	0.674147
Ectonucleotide.pyrophosphatase.phosphodiesterase.family.member.7	-0.027	0.018	-0.062	0.007	0.122	15.7	0.2373	-1.5	0.133614	0.457131	0.874147
Endothelin.2	-0.027	0.018	-0.062	0.007	0.124	40.4	0.0181	-1.5	0.133614	0.457131	0.574147
EP300.interacting.inhibitor.of.differentiation.3	-0.027	0.018	-0.062	0.007	0.119	0	0.5386	-1.5	0.133614	0.457131	1.17415
Ephrin.type.B.receptor.2	-0.027	0.018	-0.061	0.008	0.129	0	0.6299	-1.5	0.133614	0.457131	0.974147
Group.10.secretory.phospholipase.A2	0.027	0.018	-0.007	0.062	0.12	0	0.7197	1.5	0.133614	0.457131	0.774147
Haloacid.dehalogenase.like.hydrolase.domain.containing.protein.2	0.027	0.018	-0.007	0.062	0.121	0	0.9993	1.5	0.133614	0.457131	1.07415
Hemoglobin.subunit.theta.1	-0.027	0.018	-0.061	0.008	0.125	0	0.991	-1.5	0.133614	0.457131	0.674147
Heparin.binding.EGF.like.growth.factor.1	0.027	0.018	-0.007	0.061	0.125	0	0.7443	1.5	0.133614	0.457131	0.874147
Histatin.1	-0.027	0.018	-0.062	0.007	0.122	0	0.9539	-1.5	0.133614	0.457131	0.574147
Inosine.5.monophosphate.dehydrogenase.2	0.027	0.018	-0.007	0.061	0.124	0	0.7454	1.5	0.133614	0.457131	1.17415
Interleukin.12.1	-0.027	0.018	-0.061	0.007	0.124	12.4	0.284	-1.5	0.133614	0.457131	0.974147
Interleukin.12.2	0.027	0.018	-0.007	0.062	0.121	0	0.9402	1.5	0.133614	0.457131	0.774147
Interleukin.32	-0.027	0.018	-0.062	0.007	0.121	0	0.5242	-1.5	0.133614	0.457131	1.07415
Leucine.rich.repeat.transmembrane.protein.FLRT3.1	0.027	0.018	-0.007	0.062	0.118	0	0.9598	1.5	0.133614	0.457131	0.674147
Lysozyme.C	-0.027	0.018	-0.061	0.008	0.128	0	0.9939	-1.5	0.133614	0.457131	0.874147
Matrix.metalloproteinase.17	0.027	0.018	-0.007	0.061	0.125	0	0.6059	1.5	0.133614	0.457131	0.574147
Megakaryocyte.associated.tyrosine.protein.kinase	0.027	0.018	-0.008	0.061	0.129	0	0.5071	1.5	0.133614	0.457131	1.17415
N.terminal.pro.BNP	0.027	0.018	-0.007	0.061	0.123	0	0.9585	1.5	0.133614	0.457131	0.974147
Neutral.ceramidase	0.027	0.018	-0.007	0.062	0.119	5.6	0.3822	1.5	0.133614	0.457131	0.774147
Olfactomedin.like.protein.3	0.027	0.018	-0.008	0.061	0.129	0	0.9904	1.5	0.133614	0.457131	1.07415
Olfactomedin.like.protein.3.1	-0.027	0.018	-0.061	0.008	0.127	0	0.8346	-1.5	0.133614	0.457131	0.674147
Peroxiredoxin.1	0.027	0.018	-0.008	0.061	0.129	0	0.9452	1.5	0.133614	0.457131	0.874147
Polycystin.2	0.027	0.018	-0.008	0.061	0.127	0	0.5023	1.5	0.133614	0.457131	0.574147
Polypeptide.N.acetylgalactosaminyltransferase.10	0.027	0.018	-0.007	0.062	0.119	0	0.5372	1.5	0.133614	0.457131	1.17415
Protein.G6b	0.027	0.018	-0.007	0.061	0.124	0	0.6983	1.5	0.133614	0.457131	0.974147
Protein.phosphatase.1L	0.027	0.018	-0.007	0.062	0.119	0	0.9242	1.5	0.133614	0.457131	0.774147
Protein.S100.A9	0.027	0.018	-0.007	0.062	0.124	0	0.8203	1.5	0.133614	0.457131	1.07415
Protein.sel.1.homolog.2	0.027	0.018	-0.008	0.061	0.13	0	0.4947	1.5	0.133614	0.457131	0.674147
Rho.related.GTP.binding.protein.Rho6	-0.027	0.018	-0.061	0.007	0.124	0	0.5542	-1.5	0.133614	0.457131	0.874147
Semaphorin.3B	0.027	0.018	-0.008	0.061	0.13	0	0.5232	1.5	0.133614	0.457131	0.574147
Stabilin.2	0.027	0.018	-0.007	0.062	0.122	0	0.5731	1.5	0.133614	0.457131	1.17415
Stromal.membrane.associated.protein.1	0.027	0.018	-0.008	0.061	0.131	0	0.9927	1.5	0.133614	0.457131	0.974147
Suppressor.of.cytokine.signaling.3	-0.027	0.018	-0.062	0.007	0.121	0	0.8507	-1.5	0.133614	0.457131	0.774147
Sushi.domain.containing.protein.3	0.027	0.018	-0.008	0.061	0.127	0	0.7689	1.5	0.133614	0.457131	1.07415
Testis.specific.serine.threonine.protein.kinase.2	-0.027	0.018	-0.062	0.007	0.12	0	0.9788	-1.5	0.133614	0.457131	0.674147
Thyroid.hormone.receptor.alpha	-0.027	0.018	-0.061	0.008	0.128	1.4	0.4425	-1.5	0.133614	0.457131	0.874147
Toll.like.receptor.2	-0.027	0.018	-0.061	0.007	0.123	1.5	0.4418	-1.5	0.133614	0.457131	0.574147
Toll.like.receptor.4...Lymphocyte.antigen.96.complex	0.027	0.018	-0.008	0.061	0.129	0	0.6635	1.5	0.133614	0.457131	1.17415
Troponin.I..cardiac.muscle	0.027	0.018	-0.007	0.062	0.12	0	0.5862	1.5	0.133614	0.457131	0.974147
Tubulin.specific.chaperone.A	-0.027	0.018	-0.062	0.007	0.118	0	0.9776	-1.5	0.133614	0.457131	0.774147
Tumor.necrosis.factor.receptor.superfamily.member.8	0.027	0.018	-0.008	0.061	0.13	0	0.589	1.5	0.133614	0.457131	1.07415
Ubiquitin	0.027	0.018	-0.008	0.061	0.131	0	0.5529	1.5	0.133614	0.457131	0.674147
Uridine.cytidine.kinase.2	-0.027	0.018	-0.061	0.007	0.125	35.1	0.0409	-1.5	0.133614	0.457131	0.874147
WNT1.inducible.signaling.pathway.protein.3	-0.027	0.018	-0.061	0.008	0.13	2.1	0.4333	-1.5	0.133614	0.457131	0.574147
X2.5.oligoadenylate.synthase.1	-0.027	0.018	-0.061	0.008	0.127	0	0.5078	-1.5	0.133614	0.457131	1.17415
Acid.ceramidase	0.026	0.018	-0.008	0.061	0.134	0	0.978	1.44444	0.148614	0.478511	0.92794
Acid.sphingomyelinase.like.phosphodiesterase.3a	0.026	0.018	-0.009	0.06	0.143	16.5	0.2261	1.44444	0.148614	0.478511	0.72794
Angiopoietin.2	0.026	0.018	-0.008	0.061	0.134	6.1	0.3749	1.44444	0.148614	0.478511	1.02794
Antithrombin.III	0.026	0.018	-0.008	0.061	0.133	0	0.8634	1.44444	0.148614	0.478511	0.62794
AP.4.complex.subunit.mu.1	0.026	0.018	-0.009	0.06	0.143	7.9	0.3492	1.44444	0.148614	0.478511	0.82794
Aspartate.aminotransferase..cytoplasmic	0.026	0.018	-0.009	0.06	0.142	27.2	0.1005	1.44444	0.148614	0.478511	0.52794
ATP.citrate.synthase	-0.026	0.018	-0.061	0.008	0.133	0	0.9281	-1.44444	0.148614	0.478511	1.12794
Beta.defensin.123	-0.026	0.018	-0.06	0.008	0.139	6.4	0.3699	-1.44444	0.148614	0.478511	0.92794
Biliverdin.reductase.A	0.026	0.018	-0.009	0.06	0.144	0	0.996	1.44444	0.148614	0.478511	0.72794
C.C.motif.chemokine.23	-0.026	0.018	-0.061	0.008	0.138	0	0.5252	-1.44444	0.148614	0.478511	1.02794
Cadherin.related.family.member.5	0.026	0.018	-0.009	0.06	0.144	0	0.6106	1.44444	0.148614	0.478511	0.62794
Carbohydrate.sulfotransferase.3	-0.026	0.018	-0.06	0.009	0.145	0	0.5213	-1.44444	0.148614	0.478511	0.82794
Cardiotrophin.1.1	0.026	0.018	-0.009	0.06	0.143	14	0.2611	1.44444	0.148614	0.478511	0.52794
Cas.scaffolding.protein.family.member.4	0.026	0.018	-0.009	0.06	0.143	10.5	0.3111	1.44444	0.148614	0.478511	1.12794
Cortexin.3	0.026	0.018	-0.009	0.06	0.144	0	0.6273	1.44444	0.148614	0.478511	0.92794
Dedicator.of.cytokinesis.protein.9	0.026	0.018	-0.009	0.06	0.146	0	0.8596	1.44444	0.148614	0.478511	0.72794
DNA.binding.protein.SATB2	-0.026	0.018	-0.06	0.009	0.142	10.5	0.3109	-1.44444	0.148614	0.478511	1.02794
E3.ubiquitin.protein.ligase.DTX3L	-0.026	0.018	-0.06	0.009	0.141	0	0.8128	-1.44444	0.148614	0.478511	0.62794
Endogenous.retrovirus.group.V.member.1.Env.polyprotein	0.026	0.018	-0.008	0.06	0.138	15.5	0.2396	1.44444	0.148614	0.478511	0.82794
Ephrin.A3	-0.026	0.018	-0.06	0.009	0.145	0	0.9629	-1.44444	0.148614	0.478511	0.52794
Ephrin.type.B.receptor.6	-0.026	0.018	-0.06	0.009	0.14	0	0.5517	-1.44444	0.148614	0.478511	1.12794
Epiregulin	0.026	0.018	-0.009	0.06	0.145	0	0.8227	1.44444	0.148614	0.478511	0.92794
Estradiol.17.beta.dehydrogenase.1	0.026	0.018	-0.008	0.061	0.136	0	0.9015	1.44444	0.148614	0.478511	0.72794
F.box.LRR.repeat.protein.4	0.026	0.018	-0.009	0.06	0.14	19.4	0.189	1.44444	0.148614	0.478511	1.02794
Fibroblast.growth.factor.16.1	0.026	0.018	-0.009	0.06	0.146	0	0.901	1.44444	0.148614	0.478511	0.62794
Filamin.A.1	-0.026	0.018	-0.061	0.008	0.134	0	0.8464	-1.44444	0.148614	0.478511	0.82794
Fructose.bisphosphate.aldolase.C	0.026	0.018	-0.009	0.06	0.145	21.9	0.1573	1.44444	0.148614	0.478511	0.52794
Granulocyte.colony.stimulating.factor	-0.026	0.018	-0.06	0.008	0.139	14.4	0.2547	-1.44444	0.148614	0.478511	1.12794
GSK3.beta.interaction.protein	0.026	0.018	-0.008	0.061	0.136	0	0.7568	1.44444	0.148614	0.478511	0.92794
Histone.H2A.type.3	-0.026	0.018	-0.061	0.008	0.131	0	0.5409	-1.44444	0.148614	0.478511	0.72794
Histone.H2A.z	0.026	0.018	-0.009	0.06	0.145	0	0.9658	1.44444	0.148614	0.478511	1.02794
Immunoglobulin.J.chain	0.026	0.018	-0.008	0.061	0.133	7.3	0.3568	1.44444	0.148614	0.478511	0.62794
Interleukin.21	0.026	0.018	-0.008	0.061	0.137	0	0.7366	1.44444	0.148614	0.478511	0.82794
Kallikrein.11	-0.026	0.018	-0.06	0.009	0.145	0	0.6021	-1.44444	0.148614	0.478511	0.52794
Kallikrein.8.1	-0.026	0.018	-0.061	0.008	0.134	8.5	0.3413	-1.44444	0.148614	0.478511	1.12794
Killer.cell.lectin.like.receptor.subfamily.F.member.1.1	0.026	0.018	-0.008	0.061	0.133	0	0.9472	1.44444	0.148614	0.478511	0.92794
Lamin.B1	0.026	0.018	-0.008	0.061	0.136	12.9	0.2768	1.44444	0.148614	0.478511	0.72794
Leucine.rich.repeat.and.immunoglobulin.like.domain.containing.nogo.receptor.interacting.protein.1	-0.026	0.018	-0.061	0.008	0.132	0	0.9201	-1.44444	0.148614	0.478511	1.02794
Ligand.dependent.nuclear.receptor.corepressor.like.protein	0.026	0.018	-0.009	0.06	0.143	0	0.7458	1.44444	0.148614	0.478511	0.62794
Nischarin	0.026	0.018	-0.009	0.06	0.142	0	0.7033	1.44444	0.148614	0.478511	0.82794
Nucleoside.diphosphate.kinase.B	0.026	0.018	-0.008	0.061	0.135	0	0.9414	1.44444	0.148614	0.478511	0.52794
O.acetyl.ADP.ribose.deacetylase.MACROD1	0.026	0.018	-0.009	0.06	0.14	0	0.8607	1.44444	0.148614	0.478511	1.12794
Oligophrenin.1	-0.026	0.018	-0.06	0.008	0.137	0	0.6155	-1.44444	0.148614	0.478511	0.92794
PILR.alpha.associated.neural.protein.1	-0.026	0.018	-0.06	0.009	0.146	11.1	0.3027	-1.44444	0.148614	0.478511	0.72794
Programmed.cell.death.protein.5	0.026	0.018	-0.009	0.06	0.144	0	0.9325	1.44444	0.148614	0.478511	1.02794
Protein.FAM163B	0.026	0.018	-0.009	0.06	0.141	0	0.9752	1.44444	0.148614	0.478511	0.62794
Protocadherin.9	-0.026	0.018	-0.06	0.009	0.144	0	0.5234	-1.44444	0.148614	0.478511	0.82794
Redox.regulatory.protein.FAM213A	0.026	0.018	-0.008	0.06	0.138	8.7	0.3367	1.44444	0.148614	0.478511	0.52794
Semaphorin.6A	-0.026	0.018	-0.061	0.008	0.134	0	0.5444	-1.44444	0.148614	0.478511	1.12794
Semaphorin.6A.1	-0.026	0.018	-0.06	0.009	0.146	8.7	0.337	-1.44444	0.148614	0.478511	0.92794
Serine.threonine.protein.kinase.Chk1	-0.026	0.018	-0.06	0.009	0.144	0	0.4644	-1.44444	0.148614	0.478511	0.72794
Set1.Ash2.histone.methyltransferase.complex.subunit.ASH2	-0.026	0.018	-0.061	0.008	0.138	0	0.9991	-1.44444	0.148614	0.478511	1.02794
Solute.carrier.family.22.member.16	-0.026	0.018	-0.061	0.008	0.132	0.6	0.4541	-1.44444	0.148614	0.478511	0.62794
Surfeit.locus.protein.1	-0.026	0.018	-0.06	0.009	0.146	0	0.8801	-1.44444	0.148614	0.478511	0.82794
Transcription.regulator.protein.BACH1	0.026	0.018	-0.008	0.061	0.133	0	0.8231	1.44444	0.148614	0.478511	0.52794
Transforming.growth.factor.beta.receptor.type.3	-0.026	0.018	-0.061	0.008	0.135	0	0.8781	-1.44444	0.148614	0.478511	1.12794
Transmembrane.gamma.carboxyglutamic.acid.protein.4	-0.026	0.018	-0.061	0.008	0.137	1.4	0.4427	-1.44444	0.148614	0.478511	0.92794
Transmembrane.protein.119	0.026	0.018	-0.009	0.06	0.143	0	0.8848	1.44444	0.148614	0.478511	0.72794
Transmembrane.protein.234	0.026	0.018	-0.008	0.061	0.135	0	0.9081	1.44444	0.148614	0.478511	1.02794
Vascular.endothelial.growth.factor.receptor.3	0.026	0.018	-0.008	0.06	0.139	0	0.9714	1.44444	0.148614	0.478511	0.62794
ADP.ribosylation.factor.GTPase.activating.protein.2	0.025	0.018	-0.009	0.06	0.151	0	0.9957	1.38889	0.164867	0.497176	0.782867
Allograft.inflammatory.factor.1	0.025	0.018	-0.01	0.059	0.161	0	0.8129	1.38889	0.164867	0.497176	0.482867
Amphiregulin	0.025	0.018	-0.01	0.059	0.159	0	0.9169	1.38889	0.164867	0.497176	1.08287
Amyloid.beta.A4.precursor.protein.binding.family.B.member.3	-0.025	0.018	-0.059	0.009	0.155	0	0.9916	-1.38889	0.164867	0.497176	0.882867
Angiogenic.factor.with.G.patch.and.FHA.domains.1	-0.025	0.018	-0.06	0.009	0.147	0	0.7286	-1.38889	0.164867	0.497176	0.682867
Beta.sarcoglycan	-0.025	0.018	-0.06	0.009	0.149	24.1	0.1321	-1.38889	0.164867	0.497176	0.982867
Brevican.core.protein	0.025	0.018	-0.01	0.059	0.159	0	0.7501	1.38889	0.164867	0.497176	0.582867
Calcium.calmodulin.dependent.protein.kinase.type.1	0.025	0.018	-0.009	0.059	0.154	0	0.8735	1.38889	0.164867	0.497176	0.782867
Calcium.dependent.phospholipase.A2	0.025	0.018	-0.01	0.059	0.16	0	0.8916	1.38889	0.164867	0.497176	0.482867
Cathepsin.S	0.025	0.018	-0.01	0.059	0.163	0	0.7201	1.38889	0.164867	0.497176	1.08287
CD40.ligand	0.025	0.018	-0.009	0.06	0.147	0	0.616	1.38889	0.164867	0.497176	0.882867
Chordin.like.protein.2	-0.025	0.018	-0.059	0.01	0.157	0	0.8456	-1.38889	0.164867	0.497176	0.682867
Complement.C1q.tumor.necrosis.factor.related.protein.5	-0.025	0.018	-0.06	0.009	0.148	0	0.6542	-1.38889	0.164867	0.497176	0.982867
COP9.signalosome.complex.subunit.2	0.025	0.018	-0.009	0.06	0.152	0	0.9941	1.38889	0.164867	0.497176	0.582867
CUB.and.sushi.domain.containing.protein.1	0.025	0.018	-0.01	0.059	0.162	41.4	0.0154	1.38889	0.164867	0.497176	0.782867
Cytoome.b.c1.complex.subunit.7	0.025	0.018	-0.01	0.059	0.162	0	0.5817	1.38889	0.164867	0.497176	0.482867
DnaJ.homolog.subfamily.B.member.9	0.025	0.018	-0.01	0.059	0.157	33.9	0.0484	1.38889	0.164867	0.497176	1.08287
Ectodysplasin.A..secreted.form.1	0.025	0.018	-0.01	0.059	0.156	0	0.506	1.38889	0.164867	0.497176	0.882867
Ectonucleotide.pyrophosphatase.phosphodiesterase.family.member.5	-0.025	0.018	-0.059	0.01	0.161	7.5	0.3549	-1.38889	0.164867	0.497176	0.682867
Endoplasmic.reticulum.aminopeptidase.1	-0.025	0.018	-0.06	0.009	0.152	20.9	0.1693	-1.38889	0.164867	0.497176	0.982867
Fibroblast.growth.factor.19	0.025	0.018	-0.01	0.059	0.159	9.2	0.3297	1.38889	0.164867	0.497176	0.582867
Ficolin.2	0.025	0.018	-0.009	0.06	0.153	0	0.5821	1.38889	0.164867	0.497176	0.782867
Follistatin.related.protein.1	-0.025	0.018	-0.059	0.01	0.159	0	0.9952	-1.38889	0.164867	0.497176	0.482867
Fractalkine	0.025	0.018	-0.009	0.059	0.154	0	0.5141	1.38889	0.164867	0.497176	1.08287
GDH.6PGL.endoplasmic.bifunctional.protein	-0.025	0.018	-0.059	0.01	0.156	0	0.9408	-1.38889	0.164867	0.497176	0.882867
Glial.cell.line.derived.neurotrophic.factor	-0.025	0.018	-0.059	0.009	0.155	0	0.9964	-1.38889	0.164867	0.497176	0.682867
Insulin.growth.factor.like.family.member.4	-0.025	0.018	-0.059	0.01	0.159	0	0.7221	-1.38889	0.164867	0.497176	0.982867
Inter.alpha.trypsin.inhibitor.heavy.chain.H1	0.025	0.018	-0.01	0.059	0.159	0	0.9792	1.38889	0.164867	0.497176	0.582867
Interleukin.3	0.025	0.018	-0.01	0.059	0.159	0	0.9463	1.38889	0.164867	0.497176	0.782867
Interleukin.31.receptor.subunit.alpha	-0.025	0.018	-0.06	0.009	0.15	0	0.8957	-1.38889	0.164867	0.497176	0.482867
Interleukin.37	0.025	0.018	-0.009	0.06	0.151	2.3	0.4299	1.38889	0.164867	0.497176	1.08287
Kinesin.like.protein.KIF16B	0.025	0.018	-0.009	0.059	0.155	0	0.7158	1.38889	0.164867	0.497176	0.882867
Macrophage.scavenger.receptor.types.I.and.II	-0.025	0.018	-0.059	0.01	0.162	0	0.723	-1.38889	0.164867	0.497176	0.682867
Matrilin.3	0.025	0.018	-0.009	0.06	0.147	0	0.4862	1.38889	0.164867	0.497176	0.982867
Myeloblastin.1	0.025	0.018	-0.009	0.06	0.149	0	0.8637	1.38889	0.164867	0.497176	0.582867
Natural.cytotoxicity.triggering.receptor.2	0.025	0.018	-0.01	0.059	0.158	7.9	0.3487	1.38889	0.164867	0.497176	0.782867
Netrin.receptor.UNC5C	-0.025	0.018	-0.059	0.01	0.157	0	0.6626	-1.38889	0.164867	0.497176	0.482867
Opioid.binding.protein.cell.adhesion.molecule	0.025	0.018	-0.009	0.059	0.156	0	0.9833	1.38889	0.164867	0.497176	1.08287
Periostin	-0.025	0.018	-0.059	0.01	0.157	6.9	0.3629	-1.38889	0.164867	0.497176	0.882867
PH.and.SEC7.domain.containing.protein.1	0.025	0.018	-0.01	0.059	0.158	0	0.9223	1.38889	0.164867	0.497176	0.682867
Platelet.endothelial.cell.adhesion.molecule	0.025	0.018	-0.009	0.06	0.151	0	0.796	1.38889	0.164867	0.497176	0.982867
Platelet.factor.4.variant	0.025	0.018	-0.01	0.059	0.157	0	0.8251	1.38889	0.164867	0.497176	0.582867
Protein.deglycase.DJ.1	-0.025	0.018	-0.06	0.009	0.148	0	0.7591	-1.38889	0.164867	0.497176	0.782867
Protein.ripply1	0.025	0.018	-0.01	0.059	0.163	0	0.683	1.38889	0.164867	0.497176	0.482867
Receptor.type.tyrosine.protein.kinase.FLT3	0.025	0.018	-0.01	0.059	0.157	17.5	0.2136	1.38889	0.164867	0.497176	1.08287
Receptor.type.tyrosine.protein.phosphatase.U	-0.025	0.018	-0.059	0.009	0.153	0	0.4763	-1.38889	0.164867	0.497176	0.882867
RELT.like.protein.1	-0.025	0.018	-0.059	0.01	0.162	0	0.8375	-1.38889	0.164867	0.497176	0.682867
Rho.guanine.nucleotide.exchange.factor.7	0.025	0.018	-0.009	0.06	0.148	5.3	0.3871	1.38889	0.164867	0.497176	0.982867
Ribonuclease.UK114	0.025	0.018	-0.01	0.059	0.163	0	0.8208	1.38889	0.164867	0.497176	0.582867
Semaphorin.5A	-0.025	0.018	-0.059	0.01	0.159	0	0.5547	-1.38889	0.164867	0.497176	0.782867
Serine.protease.inhibitor.Kazal.type.5	-0.025	0.018	-0.06	0.009	0.148	4.8	0.3935	-1.38889	0.164867	0.497176	0.482867
Serine.threonine.protein.kinase.PLK1	0.025	0.018	-0.01	0.059	0.162	0	0.9782	1.38889	0.164867	0.497176	1.08287
Signal.transducing.adaptor.protein.1	-0.025	0.018	-0.059	0.01	0.156	14.8	0.2499	-1.38889	0.164867	0.497176	0.882867
Signaling.threshold.regulating.transmembrane.adapter.1	-0.025	0.018	-0.06	0.009	0.151	3.7	0.4094	-1.38889	0.164867	0.497176	0.682867
Small.ubiquitin.related.modifier.3	0.025	0.018	-0.009	0.059	0.154	0	0.9909	1.38889	0.164867	0.497176	0.982867
Sorting.nexin.1	-0.025	0.018	-0.06	0.009	0.146	6.2	0.3738	-1.38889	0.164867	0.497176	0.582867
Spondin.1	-0.025	0.018	-0.06	0.009	0.154	0	0.5281	-1.38889	0.164867	0.497176	0.782867
Sprouty.related..EVH1.domain.containing.protein.1	-0.025	0.018	-0.059	0.01	0.161	0	0.6566	-1.38889	0.164867	0.497176	0.482867
SUMO.conjugating.enzyme.UBC9	0.025	0.018	-0.01	0.059	0.158	0	0.9983	1.38889	0.164867	0.497176	1.08287
Syntaxin.7	-0.025	0.018	-0.06	0.009	0.148	0	0.7829	-1.38889	0.164867	0.497176	0.882867
Transcription.factor.IIIB.90.kDa.subunit	0.025	0.018	-0.01	0.059	0.161	0	0.4799	1.38889	0.164867	0.497176	0.682867
Ubiquinol.cytoome.c.reductase.complex.assembly.factor.3	-0.025	0.018	-0.059	0.01	0.156	0	0.6232	-1.38889	0.164867	0.497176	0.982867
Ubiquitin.conjugating.enzyme.E2.B	0.025	0.018	-0.009	0.059	0.153	0	0.7004	1.38889	0.164867	0.497176	0.582867
Ubiquitin.conjugating.enzyme.E2.variant.1	0.025	0.018	-0.009	0.06	0.148	0	0.9381	1.38889	0.164867	0.497176	0.782867
UPF0577.protein.KIAA1324	-0.025	0.018	-0.06	0.009	0.148	0	0.5077	-1.38889	0.164867	0.497176	0.482867
Urokinase.type.plasminogen.activator	-0.025	0.018	-0.06	0.009	0.153	32.7	0.056	-1.38889	0.164867	0.497176	1.08287
Versican.core.protein	0.025	0.018	-0.01	0.059	0.158	0	0.5119	1.38889	0.164867	0.497176	0.882867
von.Willebrand.factor.C.domain.containing.protein.2.like	0.025	0.018	-0.009	0.059	0.155	0	0.7674	1.38889	0.164867	0.497176	0.682867
Zinc.finger.protein.175	-0.025	0.018	-0.059	0.01	0.163	9.5	0.3257	-1.38889	0.164867	0.497176	0.982867
Adenosine.3.phospho.5.phosphosulfate.transporter.2	-0.024	0.018	-0.058	0.011	0.18	0	0.8837	-1.33333	0.182422	0.522732	0.538922
ADP.ribosylation.factor.binding.protein.GGA1	0.024	0.018	-0.011	0.058	0.174	0	0.9995	1.33333	0.182422	0.522732	0.738922
Advanced.glycosylation.end.product.specific.receptor..soluble	0.024	0.018	-0.011	0.058	0.174	13.1	0.2743	1.33333	0.182422	0.522732	0.438922
Butyrophilin.like.protein.9	-0.024	0.018	-0.058	0.011	0.176	0	0.9895	-1.33333	0.182422	0.522732	1.03892
Cilia..and.flagella.associated.protein.45	-0.024	0.018	-0.058	0.011	0.174	0	0.7991	-1.33333	0.182422	0.522732	0.838922
Complement.factor.B	0.024	0.018	-0.011	0.058	0.178	0.5	0.4551	1.33333	0.182422	0.522732	0.638922
Copine.1	0.024	0.018	-0.011	0.058	0.18	0	0.9834	1.33333	0.182422	0.522732	0.938922
Cyclic.AMP.responsive.element.binding.protein.3.like.protein.1	0.024	0.018	-0.011	0.058	0.181	0	0.9888	1.33333	0.182422	0.522732	0.538922
Cyclin.dependent.kinase.inhibitor.3	-0.024	0.018	-0.058	0.011	0.181	0	0.8131	-1.33333	0.182422	0.522732	0.738922
Cytoome.c.oxidase.subunit.7A1..mitochondrial	0.024	0.018	-0.011	0.058	0.175	0	0.9315	1.33333	0.182422	0.522732	0.438922
Dystroglycan	-0.024	0.018	-0.059	0.01	0.167	17.7	0.2101	-1.33333	0.182422	0.522732	1.03892
E.selectin	0.024	0.018	-0.011	0.058	0.174	0	0.7644	1.33333	0.182422	0.522732	0.838922
E3.ubiquitin.protein.ligase.rififylin	-0.024	0.018	-0.059	0.01	0.164	3.4	0.4143	-1.33333	0.182422	0.522732	0.638922
Endoplasmic.reticulum.lectin.1	0.024	0.018	-0.01	0.058	0.17	0	0.9097	1.33333	0.182422	0.522732	0.938922
Ephrin.A5	-0.024	0.018	-0.058	0.011	0.176	35.7	0.0378	-1.33333	0.182422	0.522732	0.538922
Eukaryotic.translation.initiation.factor.5A.1	0.024	0.018	-0.011	0.058	0.174	0	0.9914	1.33333	0.182422	0.522732	0.738922
Fibroblast.growth.factor.8.isoform.A	0.024	0.018	-0.011	0.058	0.177	3.4	0.414	1.33333	0.182422	0.522732	0.438922
Fibulin.1	0.024	0.018	-0.011	0.058	0.179	0	0.8822	1.33333	0.182422	0.522732	1.03892
Glia.maturation.factor.gamma	0.024	0.018	-0.011	0.058	0.179	0	0.6407	1.33333	0.182422	0.522732	0.838922
Glucocorticoid.receptor	-0.024	0.018	-0.059	0.01	0.167	0	0.8627	-1.33333	0.182422	0.522732	0.638922
Growth.differentiation.factor.11.2	0.024	0.018	-0.01	0.059	0.169	0	0.9607	1.33333	0.182422	0.522732	0.938922
Guanylate.cyclase.activator.2B	0.024	0.018	-0.01	0.058	0.172	31.3	0.0661	1.33333	0.182422	0.522732	0.538922
Heme.oxygenase.2	-0.024	0.018	-0.058	0.011	0.179	0	0.9194	-1.33333	0.182422	0.522732	0.738922
Histone.lysine.N.methyltransferase.2C	0.024	0.018	-0.011	0.058	0.181	0	0.7578	1.33333	0.182422	0.522732	0.438922
Integral.membrane.protein.2C	-0.024	0.018	-0.059	0.01	0.169	0	0.8841	-1.33333	0.182422	0.522732	1.03892
Interferon.gamma.receptor.2	-0.024	0.018	-0.058	0.011	0.175	28.2	0.0915	-1.33333	0.182422	0.522732	0.838922
Interleukin.34	0.024	0.018	-0.01	0.059	0.169	1	0.4477	1.33333	0.182422	0.522732	0.638922
IQ.domain.containing.protein.F1	-0.024	0.018	-0.059	0.01	0.171	0	0.9501	-1.33333	0.182422	0.522732	0.938922
LysM.and.putative.peptidoglycan.binding.domain.containing.protein.4	0.024	0.018	-0.011	0.058	0.179	0	0.5897	1.33333	0.182422	0.522732	0.538922
Microfibril.associated.glycoprotein.4	0.024	0.018	-0.011	0.058	0.177	0	0.4878	1.33333	0.182422	0.522732	0.738922
Neurotensin.neuromedin.N	-0.024	0.018	-0.059	0.01	0.168	0	0.6861	-1.33333	0.182422	0.522732	0.438922
Non.histone.omosomal.protein.HMG.14	-0.024	0.018	-0.058	0.011	0.174	0	0.9154	-1.33333	0.182422	0.522732	1.03892
Odorant.binding.protein.2b	-0.024	0.018	-0.058	0.011	0.177	25.1	0.122	-1.33333	0.182422	0.522732	0.838922
Peptidyl.prolyl.cis.trans.isomerase.H	0.024	0.018	-0.011	0.058	0.181	0	0.9339	1.33333	0.182422	0.522732	0.638922
Piwi.like.protein.1	-0.024	0.018	-0.058	0.011	0.179	0	0.8121	-1.33333	0.182422	0.522732	0.938922
Potassium.voltage.gated.channel.subfamily.F.member.1	0.024	0.018	-0.011	0.058	0.179	0	0.8428	1.33333	0.182422	0.522732	0.538922
Prostate.and.testis.expressed.protein.4	-0.024	0.018	-0.058	0.011	0.176	0	0.9159	-1.33333	0.182422	0.522732	0.738922
Protein.kinase.C.alpha.type	0.024	0.018	-0.011	0.058	0.177	0	0.9728	1.33333	0.182422	0.522732	0.438922
Ras.related.C3.botulinum.toxin.substrate.3	0.024	0.018	-0.01	0.059	0.171	0	0.8791	1.33333	0.182422	0.522732	1.03892
Regulator.of.G.protein.signaling.8	0.024	0.018	-0.01	0.059	0.168	0	0.696	1.33333	0.182422	0.522732	0.838922
Retinaldehyde.binding.protein.1	-0.024	0.018	-0.058	0.01	0.172	0	0.6037	-1.33333	0.182422	0.522732	0.638922
Scavenger.receptor.class.A.member.3.2	-0.024	0.018	-0.058	0.01	0.171	0	0.7316	-1.33333	0.182422	0.522732	0.938922
Semaphorin.4C	-0.024	0.018	-0.059	0.01	0.165	0	0.629	-1.33333	0.182422	0.522732	0.538922
Serine.threonine.protein.kinase.VRK1	-0.024	0.018	-0.059	0.01	0.165	16.1	0.2322	-1.33333	0.182422	0.522732	0.738922
Splicing.factor.1	-0.024	0.018	-0.058	0.011	0.179	0	0.8444	-1.33333	0.182422	0.522732	0.438922
Stromelysin.2.1	-0.024	0.018	-0.059	0.01	0.164	17.5	0.2138	-1.33333	0.182422	0.522732	1.03892
Tumor.necrosis.factor.receptor.superfamily.member.3	0.024	0.018	-0.01	0.059	0.164	0	0.7634	1.33333	0.182422	0.522732	0.838922
Tumor.necrosis.factor.receptor.superfamily.member.6.1	-0.024	0.018	-0.059	0.01	0.167	0	0.5168	-1.33333	0.182422	0.522732	0.638922
Tyrosine.protein.kinase.ABL1	0.024	0.018	-0.01	0.059	0.164	0	0.9416	1.33333	0.182422	0.522732	0.938922
Tyrosine.protein.kinase.ZAP.70.2	0.024	0.018	-0.01	0.059	0.167	4.8	0.3938	1.33333	0.182422	0.522732	0.538922
Ubiquitin.1..truncated.mutation.for.UbB	0.024	0.018	-0.011	0.058	0.179	0	0.9113	1.33333	0.182422	0.522732	0.738922
Ubiquitin.conjugating.enzyme.E2.N	0.024	0.018	-0.01	0.059	0.168	0	0.9887	1.33333	0.182422	0.522732	0.438922
Vesicle.associated.membrane.protein.8	0.024	0.018	-0.01	0.059	0.168	12	0.289	1.33333	0.182422	0.522732	1.03892
Vitrin	-0.024	0.018	-0.059	0.01	0.171	0	0.6638	-1.33333	0.182422	0.522732	0.838922
X15.hydroxyprostaglandin.dehydrogenase..NAD....	0.024	0.018	-0.01	0.059	0.17	17.7	0.2111	1.33333	0.182422	0.522732	0.638922
X2.3.cyclic.nucleotide.3.phosphodiesterase	0.024	0.018	-0.01	0.059	0.167	0	0.8046	1.33333	0.182422	0.522732	0.938922
Zinc.finger.protein.415	-0.024	0.018	-0.059	0.01	0.165	1	0.4486	-1.33333	0.182422	0.522732	0.538922
Acyl.CoA.binding.domain.containing.protein.6	0.023	0.018	-0.011	0.058	0.187	0	0.9593	1.27778	0.201328	0.537475	0.696096
Alpha.2.HS.glycoprotein	0.023	0.018	-0.012	0.057	0.196	0	0.9038	1.27778	0.201328	0.537475	0.396096
Basigin	0.023	0.018	-0.011	0.057	0.189	0	0.9921	1.27778	0.201328	0.537475	0.996096
Beta.1.3.galactosyltransferase.6	-0.023	0.018	-0.058	0.011	0.188	0	0.9927	-1.27778	0.201328	0.537475	0.796096
Beta.defensin.113	-0.023	0.018	-0.057	0.012	0.197	12.4	0.2843	-1.27778	0.201328	0.537475	0.596096
BH3.interacting.domain.death.agonist	-0.023	0.018	-0.057	0.012	0.194	0	0.8597	-1.27778	0.201328	0.537475	0.896096
C.C.motif.chemokine.7	-0.023	0.018	-0.058	0.011	0.183	0	0.9622	-1.27778	0.201328	0.537475	0.496096
Calcium.calmodulin.dependent.protein.kinase.kinase.1	0.023	0.018	-0.012	0.057	0.2	0	0.7212	1.27778	0.201328	0.537475	0.696096
Cancer.testis.antigen.55	0.023	0.018	-0.012	0.057	0.198	0	0.6633	1.27778	0.201328	0.537475	0.396096
CD44.antigen	-0.023	0.018	-0.058	0.011	0.186	1.3	0.4438	-1.27778	0.201328	0.537475	0.996096
Cerebellin.1	-0.023	0.018	-0.057	0.011	0.191	0	0.9753	-1.27778	0.201328	0.537475	0.796096
Ciliary.neurotrophic.factor.receptor.subunit.alpha	-0.023	0.018	-0.057	0.012	0.198	9.5	0.3248	-1.27778	0.201328	0.537475	0.596096
CMRF35.like.molecule.1	-0.023	0.018	-0.057	0.012	0.2	0	0.9998	-1.27778	0.201328	0.537475	0.896096
Cocaine..and.amphetamine.regulated.transcript.protein	0.023	0.018	-0.012	0.057	0.199	0	0.9139	1.27778	0.201328	0.537475	0.496096
Cofilin.1	0.023	0.018	-0.011	0.058	0.181	0	0.9002	1.27778	0.201328	0.537475	0.696096
Complement.decay.accelerating.factor	-0.023	0.018	-0.058	0.011	0.182	13.2	0.2727	-1.27778	0.201328	0.537475	0.396096
Cystatin.D	0.023	0.018	-0.012	0.057	0.199	0	0.6295	1.27778	0.201328	0.537475	0.996096
E3.ubiquitin.protein.ligase.DTX1	-0.023	0.018	-0.057	0.012	0.199	1.4	0.4421	-1.27778	0.201328	0.537475	0.796096
E3.ubiquitin.protein.ligase.RNF13	0.023	0.018	-0.011	0.057	0.192	0	0.7719	1.27778	0.201328	0.537475	0.596096
Ecto.ADP.ribosyltransferase.3	-0.023	0.018	-0.057	0.012	0.193	0	0.9448	-1.27778	0.201328	0.537475	0.896096
EF.hand.calcium.binding.domain.containing.protein.14	0.023	0.018	-0.012	0.057	0.198	0	0.5266	1.27778	0.201328	0.537475	0.496096
Endothelial.cell.selective.adhesion.molecule.1	0.023	0.018	-0.012	0.057	0.195	0	0.8697	1.27778	0.201328	0.537475	0.696096
Endothelial.differentiation.related.factor.1	0.023	0.018	-0.011	0.058	0.19	0	0.9196	1.27778	0.201328	0.537475	0.396096
Enteropeptidase	0.023	0.018	-0.012	0.057	0.193	0	0.953	1.27778	0.201328	0.537475	0.996096
Ephrin.type.A.receptor.1	-0.023	0.018	-0.057	0.012	0.199	0	0.6934	-1.27778	0.201328	0.537475	0.796096
Epididymal.specific.lipocalin.8	-0.023	0.018	-0.058	0.011	0.182	0	0.7045	-1.27778	0.201328	0.537475	0.596096
Essential.MCU.regulator..mitochondrial	0.023	0.018	-0.011	0.058	0.183	25	0.1224	1.27778	0.201328	0.537475	0.896096
Fibroblast.growth.factor.1	0.023	0.018	-0.012	0.057	0.196	16	0.2338	1.27778	0.201328	0.537475	0.496096
Gastrin.releasing.peptide.2	-0.023	0.018	-0.057	0.012	0.194	0	0.9465	-1.27778	0.201328	0.537475	0.696096
Glucokinase.regulatory.protein	0.023	0.018	-0.011	0.058	0.184	36.6	0.0331	1.27778	0.201328	0.537475	0.396096
GTP.cyclohydrolase.1	0.023	0.018	-0.011	0.058	0.182	0	0.9942	1.27778	0.201328	0.537475	0.996096
Guanylyl.cyclase.activating.protein.1	-0.023	0.018	-0.057	0.012	0.197	0	0.6425	-1.27778	0.201328	0.537475	0.796096
Heat.shock.protein.HSP.90.alpha.beta	0.023	0.018	-0.011	0.058	0.186	15.1	0.2457	1.27778	0.201328	0.537475	0.596096
Hepatocyte.nuclear.factor.1.alpha	-0.023	0.018	-0.057	0.011	0.19	0	0.6893	-1.27778	0.201328	0.537475	0.896096
Heterogeneous.nuclear.ribonucleoproteins.C1.C2	-0.023	0.018	-0.058	0.011	0.183	5	0.3914	-1.27778	0.201328	0.537475	0.496096
Hexokinase.1	0.023	0.018	-0.011	0.058	0.187	1.1	0.4472	1.27778	0.201328	0.537475	0.696096
Inhibin.beta.A.chain	-0.023	0.018	-0.057	0.011	0.19	18.6	0.1984	-1.27778	0.201328	0.537475	0.396096
Inositol.trisphosphate.3.kinase.A	0.023	0.018	-0.012	0.057	0.198	7	0.3618	1.27778	0.201328	0.537475	0.996096
Integral.membrane.protein.2A.1	0.023	0.018	-0.011	0.058	0.187	0	0.6282	1.27778	0.201328	0.537475	0.796096
Inter.alpha.trypsin.inhibitor.heavy.chain.H5	-0.023	0.018	-0.057	0.012	0.199	0	0.8854	-1.27778	0.201328	0.537475	0.596096
Interleukin.17.receptor.D	0.023	0.018	-0.011	0.058	0.185	19.7	0.1843	1.27778	0.201328	0.537475	0.896096
Interleukin.6.1	0.023	0.018	-0.012	0.057	0.199	0	0.549	1.27778	0.201328	0.537475	0.496096
Kinetochore.protein.NDC80.homolog	0.023	0.018	-0.011	0.058	0.183	0	0.618	1.27778	0.201328	0.537475	0.696096
Leucine.rich.repeat.containing.protein.4B	0.023	0.018	-0.011	0.058	0.185	46	0.0059	1.27778	0.201328	0.537475	0.396096
Leucine.rich.repeat.LGI.family.member.3	-0.023	0.018	-0.058	0.011	0.181	0	0.7842	-1.27778	0.201328	0.537475	0.996096
Low.density.lipoprotein.receptor.related.protein.1..soluble	-0.023	0.018	-0.057	0.012	0.193	3.7	0.41	-1.27778	0.201328	0.537475	0.796096
Lymphocyte.antigen.86	0.023	0.018	-0.011	0.057	0.191	3.4	0.4135	1.27778	0.201328	0.537475	0.596096
Lysophospholipase.like.protein.1	0.023	0.018	-0.011	0.058	0.186	0	0.915	1.27778	0.201328	0.537475	0.896096
Macrophage.scavenger.receptor.types.I.and.II.1	-0.023	0.018	-0.057	0.012	0.194	0	0.8443	-1.27778	0.201328	0.537475	0.496096
MAM.domain.containing.protein.2	-0.023	0.018	-0.057	0.012	0.195	0	0.5941	-1.27778	0.201328	0.537475	0.696096
Methyl.CpG.binding.domain.protein.4	0.023	0.018	-0.012	0.057	0.194	22.7	0.1483	1.27778	0.201328	0.537475	0.396096
Microfibrillar.associated.protein.2	-0.023	0.018	-0.058	0.011	0.184	0	0.8235	-1.27778	0.201328	0.537475	0.996096
Mitofusin.1	-0.023	0.018	-0.058	0.011	0.185	0	0.9263	-1.27778	0.201328	0.537475	0.796096
Netrin.receptor.UNC5A	-0.023	0.018	-0.058	0.011	0.188	45.4	0.0068	-1.27778	0.201328	0.537475	0.596096
Neurogenic.locus.notch.homolog.protein.1	-0.023	0.018	-0.058	0.011	0.183	0	0.9172	-1.27778	0.201328	0.537475	0.896096
Orexigenic.neuropeptide.QRFP	0.023	0.018	-0.012	0.057	0.199	0	0.792	1.27778	0.201328	0.537475	0.496096
Peptidoglycan.recognition.protein.1	0.023	0.018	-0.012	0.057	0.192	0	0.4883	1.27778	0.201328	0.537475	0.696096
Peptidyl.prolyl.cis.trans.isomerase.A	0.023	0.018	-0.012	0.057	0.197	0	0.9837	1.27778	0.201328	0.537475	0.396096
Pigment.epithelium.derived.factor	-0.023	0.018	-0.058	0.011	0.187	24	0.1342	-1.27778	0.201328	0.537475	0.996096
Plexin.B2	-0.023	0.018	-0.058	0.011	0.182	4.1	0.4043	-1.27778	0.201328	0.537475	0.796096
Proliferating.cell.nuclear.antigen	0.023	0.018	-0.011	0.057	0.189	0	0.6465	1.27778	0.201328	0.537475	0.596096
Proline.rich.protein.1	-0.023	0.018	-0.058	0.011	0.186	0	0.9529	-1.27778	0.201328	0.537475	0.896096
Prostaglandin.H2.D.isomerase	-0.023	0.018	-0.057	0.012	0.194	20	0.1812	-1.27778	0.201328	0.537475	0.496096
Protein.regulator.of.cytokinesis.1	0.023	0.018	-0.011	0.058	0.181	0	0.9906	1.27778	0.201328	0.537475	0.696096
RAC.beta.serine.threonine.protein.kinase	-0.023	0.018	-0.058	0.011	0.186	0	0.7484	-1.27778	0.201328	0.537475	0.396096
Receptor.type.tyrosine.protein.phosphatase.delta	-0.023	0.018	-0.057	0.012	0.2	22.3	0.153	-1.27778	0.201328	0.537475	0.996096
Regulator.of.G.protein.signaling.3	0.023	0.018	-0.011	0.057	0.191	32	0.0606	1.27778	0.201328	0.537475	0.796096
Regulator.of.microtubule.dynamics.protein.1	0.023	0.018	-0.011	0.058	0.187	0	0.9911	1.27778	0.201328	0.537475	0.596096
Roundabout.homolog.3	-0.023	0.018	-0.058	0.011	0.183	0	0.4875	-1.27778	0.201328	0.537475	0.896096
Secretogranin.1	-0.023	0.018	-0.057	0.012	0.194	0	0.8559	-1.27778	0.201328	0.537475	0.496096
Small.ubiquitin.related.modifier.3.1	0.023	0.018	-0.012	0.057	0.2	0	0.9973	1.27778	0.201328	0.537475	0.696096
Stathmin.4	0.023	0.018	-0.012	0.057	0.193	0	0.9933	1.27778	0.201328	0.537475	0.396096
Synaptosomal.associated.protein.29	0.023	0.018	-0.011	0.058	0.182	0	0.9305	1.27778	0.201328	0.537475	0.996096
Thyroid.peroxidase	0.023	0.018	-0.012	0.057	0.195	0	0.6912	1.27778	0.201328	0.537475	0.796096
Transcriptional.repressor.CTCF	0.023	0.018	-0.011	0.057	0.19	0	0.8765	1.27778	0.201328	0.537475	0.596096
Troponin.I..cardiac.muscle.1	0.023	0.018	-0.011	0.058	0.187	6.5	0.3688	1.27778	0.201328	0.537475	0.896096
Trypsin.1	-0.023	0.018	-0.057	0.012	0.198	38.7	0.0243	-1.27778	0.201328	0.537475	0.496096
Tumor.necrosis.factor.ligand.superfamily.member.12	-0.023	0.018	-0.057	0.011	0.191	0	0.7669	-1.27778	0.201328	0.537475	0.696096
Tumor.necrosis.factor.receptor.superfamily.member.11A.1	-0.023	0.018	-0.058	0.011	0.187	0	0.6274	-1.27778	0.201328	0.537475	0.396096
Tumor.necrosis.factor.receptor.superfamily.member.19	0.023	0.018	-0.012	0.057	0.2	0	0.6518	1.27778	0.201328	0.537475	0.996096
Twinfilin.1	0.023	0.018	-0.012	0.057	0.2	0	0.9708	1.27778	0.201328	0.537475	0.796096
Unique.cartilage.matrix.associated.protein	0.023	0.018	-0.011	0.057	0.191	38.3	0.0257	1.27778	0.201328	0.537475	0.596096
UPF0696.protein.C11orf68	0.023	0.018	-0.011	0.058	0.183	0	0.985	1.27778	0.201328	0.537475	0.896096
Vitronectin	0.023	0.018	-0.011	0.058	0.183	0	0.6117	1.27778	0.201328	0.537475	0.496096
A.disintegrin.and.metalloproteinase.with.thrombospondin.motifs.5	0.022	0.018	-0.012	0.057	0.201	18.6	0.199	1.22222	0.221624	0.555498	0.654384
Acid.sphingomyelinase.like.phosphodiesterase.3a.1	0.022	0.018	-0.012	0.057	0.208	0	0.5463	1.22222	0.221624	0.555498	0.354384
Actin.binding.LIM.protein.3	0.022	0.018	-0.013	0.056	0.219	26.6	0.1062	1.22222	0.221624	0.555498	0.954384
Adenosine.deaminase.CECR1	-0.022	0.018	-0.056	0.012	0.208	0	0.7755	-1.22222	0.221624	0.555498	0.754384
Adhesion.G.protein.coupled.receptor.F5	-0.022	0.018	-0.056	0.013	0.216	0	0.8099	-1.22222	0.221624	0.555498	0.554384
ADP.ribose.pyrophosphatase..mitochondrial	-0.022	0.018	-0.056	0.013	0.214	0	0.6935	-1.22222	0.221624	0.555498	0.854384
Alpha.N.acetylgalactosaminide.alpha.2.6.sialyltransferase.3.1	0.022	0.018	-0.012	0.057	0.206	15.9	0.2345	1.22222	0.221624	0.555498	0.454384
Angiopoietin.related.protein.7	0.022	0.018	-0.012	0.057	0.206	0	0.5266	1.22222	0.221624	0.555498	0.654384
Ankyrin.repeat.domain.containing.protein.27	-0.022	0.018	-0.056	0.012	0.208	8.4	0.3414	-1.22222	0.221624	0.555498	0.354384
AP.4.complex.accessory.subunit.tepsin	0.022	0.018	-0.012	0.056	0.212	0	0.9797	1.22222	0.221624	0.555498	0.954384
Arf.GAP.domain.and.FG.repeat.containing.protein.1	0.022	0.018	-0.012	0.056	0.212	0	0.9922	1.22222	0.221624	0.555498	0.754384
Baculoviral.IAP.repeat.containing.protein.3	0.022	0.018	-0.013	0.056	0.217	0.3	0.4582	1.22222	0.221624	0.555498	0.554384
BCL2.adenovirus.E1B.19.kDa.protein.interacting.protein.3	-0.022	0.018	-0.056	0.012	0.211	3.8	0.4077	-1.22222	0.221624	0.555498	0.854384
Beta.1.3.N.acetylglucosaminyltransferase.radical.fringe	-0.022	0.018	-0.057	0.012	0.203	11.2	0.3008	-1.22222	0.221624	0.555498	0.454384
Beta.arrestin.1	0.022	0.018	-0.012	0.056	0.212	0	0.9818	1.22222	0.221624	0.555498	0.654384
Beta.defensin.107	0.022	0.018	-0.012	0.057	0.204	3.4	0.4137	1.22222	0.221624	0.555498	0.354384
Carbohydrate.sulfotransferase.15	0.022	0.018	-0.012	0.057	0.205	0	0.9817	1.22222	0.221624	0.555498	0.954384
Chymotrypsin.like.protease.CTRL.1	0.022	0.018	-0.012	0.057	0.201	13.9	0.2624	1.22222	0.221624	0.555498	0.754384
Ciliary.neurotrophic.factor.receptor.subunit.alpha.1	-0.022	0.018	-0.056	0.013	0.214	0	0.7706	-1.22222	0.221624	0.555498	0.554384
Complement.C1q.and.tumor.necrosis.factor.related.protein.9A	0.022	0.018	-0.012	0.056	0.209	0	0.7956	1.22222	0.221624	0.555498	0.854384
Creatine.kinase.B.type	-0.022	0.018	-0.056	0.012	0.212	0	0.5759	-1.22222	0.221624	0.555498	0.454384
DCC.interacting.protein.13.alpha	-0.022	0.018	-0.056	0.012	0.209	33.4	0.0513	-1.22222	0.221624	0.555498	0.654384
Diamine.acetyltransferase.2	-0.022	0.018	-0.057	0.012	0.206	21.4	0.1634	-1.22222	0.221624	0.555498	0.354384
Dual.specificity.mitogen.activated.protein.kinase.kinase.4	-0.022	0.018	-0.057	0.012	0.205	26.1	0.1112	-1.22222	0.221624	0.555498	0.954384
Galectin.8	0.022	0.018	-0.013	0.056	0.213	0	0.9457	1.22222	0.221624	0.555498	0.754384
Gap.junction.alpha.1.protein	0.022	0.018	-0.012	0.057	0.201	0	0.9295	1.22222	0.221624	0.555498	0.554384
Glutaredoxin.2..mitochondrial	0.022	0.018	-0.013	0.056	0.22	0	0.5994	1.22222	0.221624	0.555498	0.854384
Glycoprotein.Xg	0.022	0.018	-0.013	0.056	0.216	0	0.7833	1.22222	0.221624	0.555498	0.454384
Gro.beta.gamma	0.022	0.018	-0.012	0.057	0.205	11.2	0.3014	1.22222	0.221624	0.555498	0.654384
Gro.beta.gamma.1	0.022	0.018	-0.012	0.057	0.202	0	0.6513	1.22222	0.221624	0.555498	0.354384
Heat.shock.protein.HSP.90.beta	0.022	0.018	-0.013	0.056	0.218	0	0.9839	1.22222	0.221624	0.555498	0.954384
Hematopoietic.progenitor.cell.antigen.CD34.1	-0.022	0.018	-0.056	0.013	0.213	0	0.6825	-1.22222	0.221624	0.555498	0.754384
Hepatitis.A.virus.cellular.receptor.2	-0.022	0.018	-0.056	0.012	0.211	0	0.9507	-1.22222	0.221624	0.555498	0.554384
Hydroxycarboxylic.acid.receptor.2	-0.022	0.018	-0.057	0.012	0.203	0	0.8004	-1.22222	0.221624	0.555498	0.854384
Inactive.dipeptidyl.peptidase.10	-0.022	0.018	-0.057	0.012	0.205	0	0.9128	-1.22222	0.221624	0.555498	0.454384
Insulin.growth.factor.like.family.member.3	0.022	0.018	-0.013	0.056	0.215	13.9	0.2622	1.22222	0.221624	0.555498	0.654384
Insulin.like.peptide.INSL5	-0.022	0.018	-0.057	0.012	0.201	0	0.9573	-1.22222	0.221624	0.555498	0.354384
Integral.membrane.protein.2C.1	0.022	0.018	-0.012	0.057	0.203	6.3	0.3714	1.22222	0.221624	0.555498	0.954384
Interleukin.18.receptor.1	-0.022	0.018	-0.056	0.013	0.22	0	0.5298	-1.22222	0.221624	0.555498	0.754384
Interleukin.6.receptor.subunit.beta	-0.022	0.018	-0.057	0.012	0.205	0	0.722	-1.22222	0.221624	0.555498	0.554384
KDEL.motif.containing.protein.2	0.022	0.018	-0.013	0.056	0.215	0	0.9035	1.22222	0.221624	0.555498	0.854384
Leucine.rich.repeat.and.transmembrane.domain.containing.protein.2	0.022	0.018	-0.012	0.057	0.205	0.5	0.4552	1.22222	0.221624	0.555498	0.454384
MAP.kinase.activated.protein.kinase.2	0.022	0.018	-0.013	0.056	0.217	0	0.9321	1.22222	0.221624	0.555498	0.654384
Mesothelin.1	-0.022	0.018	-0.056	0.013	0.219	0	0.8296	-1.22222	0.221624	0.555498	0.354384
Methylmalonyl.CoA.epimerase..mitochondrial	0.022	0.018	-0.012	0.057	0.208	0	0.9745	1.22222	0.221624	0.555498	0.954384
Mitogen.activated.protein.kinase.14	0.022	0.018	-0.012	0.057	0.2	0	0.9852	1.22222	0.221624	0.555498	0.754384
Mothers.against.decapentaplegic.homolog.4	0.022	0.018	-0.013	0.056	0.213	0	0.9821	1.22222	0.221624	0.555498	0.554384
N.acetyllactosaminide.beta.1.3.N.acetylglucosaminyltransferase.2	-0.022	0.018	-0.057	0.012	0.202	7.1	0.3599	-1.22222	0.221624	0.555498	0.854384
NAD.dependent.protein.deacetylase.sirtuin.2	0.022	0.018	-0.013	0.056	0.219	0	0.8003	1.22222	0.221624	0.555498	0.454384
Nectin.2	-0.022	0.018	-0.057	0.012	0.202	19.4	0.1878	-1.22222	0.221624	0.555498	0.654384
Neuritin	-0.022	0.018	-0.057	0.012	0.201	21.6	0.1619	-1.22222	0.221624	0.555498	0.354384
Noncompact.myelin.associated.protein	-0.022	0.018	-0.057	0.012	0.21	20	0.1809	-1.22222	0.221624	0.555498	0.954384
Pescadillo.homolog	0.022	0.018	-0.012	0.057	0.205	0	0.6538	1.22222	0.221624	0.555498	0.754384
PHD.finger.protein.3	-0.022	0.018	-0.056	0.012	0.211	0	0.5656	-1.22222	0.221624	0.555498	0.554384
Phosphoglucomutase.1	-0.022	0.018	-0.056	0.013	0.212	10.9	0.3052	-1.22222	0.221624	0.555498	0.854384
Platelet.derived.growth.factor.receptor.alpha	-0.022	0.018	-0.056	0.013	0.216	0	0.638	-1.22222	0.221624	0.555498	0.454384
PR.domain.zinc.finger.protein.4	0.022	0.018	-0.013	0.056	0.214	0	0.9533	1.22222	0.221624	0.555498	0.654384
Procollagen.galactosyltransferase.1	0.022	0.018	-0.012	0.057	0.202	28	0.0934	1.22222	0.221624	0.555498	0.354384
Prolyl.4.hydroxylase.subunit.alpha.1	-0.022	0.018	-0.056	0.013	0.213	0	0.8573	-1.22222	0.221624	0.555498	0.954384
Proteasome.activator.complex.subunit.3	-0.022	0.018	-0.056	0.013	0.218	15	0.2464	-1.22222	0.221624	0.555498	0.754384
Protein.CASC4.1	-0.022	0.018	-0.057	0.012	0.202	0	0.9797	-1.22222	0.221624	0.555498	0.554384
Protein.FAM172A	0.022	0.018	-0.013	0.056	0.214	0	0.9899	1.22222	0.221624	0.555498	0.854384
Pyruvate.carboxylase..mitochondrial	0.022	0.018	-0.012	0.057	0.203	0	0.8724	1.22222	0.221624	0.555498	0.454384
R.spondin.4	-0.022	0.018	-0.056	0.013	0.221	0	0.6694	-1.22222	0.221624	0.555498	0.654384
Radiation.inducible.immediate.early.gene.IEX.1	0.022	0.018	-0.013	0.056	0.219	7	0.362	1.22222	0.221624	0.555498	0.354384
Riboflavin.kinase	-0.022	0.018	-0.057	0.012	0.206	0	0.7939	-1.22222	0.221624	0.555498	0.954384
RNA.polymerase.II.subunit.A.C.terminal.domain.phosphatase.SSU72	-0.022	0.018	-0.057	0.012	0.205	0	0.9813	-1.22222	0.221624	0.555498	0.754384
Serine.protease.inhibitor.Kazal.type.6	-0.022	0.018	-0.056	0.013	0.219	0	0.7651	-1.22222	0.221624	0.555498	0.554384
Signal.peptide..CUB.and.EGF.like.domain.containing.protein.1	-0.022	0.018	-0.057	0.012	0.202	36.5	0.0336	-1.22222	0.221624	0.555498	0.854384
Small.conductance.calcium.activated.potassium.channel.protein.1	0.022	0.018	-0.013	0.056	0.215	0	0.9903	1.22222	0.221624	0.555498	0.454384
Synaptotagmin.17	0.022	0.018	-0.013	0.056	0.218	9.2	0.3293	1.22222	0.221624	0.555498	0.654384
Thrombopoietin.1	0.022	0.018	-0.012	0.056	0.211	0	0.9801	1.22222	0.221624	0.555498	0.354384
Transforming.growth.factor.beta.induced.protein.ig.h3	-0.022	0.018	-0.057	0.012	0.209	0	0.861	-1.22222	0.221624	0.555498	0.954384
Transmembrane.and.ubiquitin.like.domain.containing.protein.2	-0.022	0.018	-0.056	0.013	0.217	0	0.9436	-1.22222	0.221624	0.555498	0.754384
Transmembrane.glycoprotein.NMB.1	-0.022	0.018	-0.057	0.012	0.203	6.2	0.3732	-1.22222	0.221624	0.555498	0.554384
Transmembrane.protein.PVRIG	0.022	0.018	-0.012	0.057	0.201	0	0.9782	1.22222	0.221624	0.555498	0.854384
V.set.and.immunoglobulin.domain.containing.protein.1	-0.022	0.018	-0.057	0.012	0.205	0	0.9267	-1.22222	0.221624	0.555498	0.454384
Vascular.endothelial.growth.factor.A..isoform.121	0.022	0.018	-0.012	0.056	0.211	0	0.5317	1.22222	0.221624	0.555498	0.654384
Zinc.finger.protein.134	-0.022	0.018	-0.056	0.013	0.218	0	0.9525	-1.22222	0.221624	0.555498	0.354384
Zinc.finger.protein.382	-0.022	0.018	-0.056	0.013	0.218	26.5	0.1076	-1.22222	0.221624	0.555498	0.954384
Actin.related.protein.2.3.complex.subunit.3	0.021	0.018	-0.014	0.055	0.238	13.3	0.2706	1.16667	0.243345	0.57234	0.713778
ADP.ribosylation.factor.like.protein.3	0.021	0.018	-0.013	0.056	0.23	0	0.9358	1.16667	0.243345	0.57234	0.513778
Alpha..1.6..fucosyltransferase	-0.021	0.018	-0.055	0.013	0.232	0	0.723	-1.16667	0.243345	0.57234	0.813778
Apolipoprotein.E..isoform.E2.	-0.021	0.018	-0.055	0.014	0.24	11.4	0.2973	-1.16667	0.243345	0.57234	0.413778
Arfaptin.2	-0.021	0.018	-0.055	0.013	0.231	0	0.5737	-1.16667	0.243345	0.57234	0.613778
Axin.2	0.021	0.018	-0.013	0.056	0.227	0	0.8093	1.16667	0.243345	0.57234	0.313778
Bcl.2.related.protein.A1	0.021	0.018	-0.014	0.055	0.239	0	0.6865	1.16667	0.243345	0.57234	0.913778
Beta.1.4.galactosyltransferase.2	-0.021	0.018	-0.056	0.013	0.226	5.1	0.3889	-1.16667	0.243345	0.57234	0.713778
Beta.defensin.125	-0.021	0.018	-0.056	0.013	0.228	0	0.4752	-1.16667	0.243345	0.57234	0.513778
Beta.defensin.128	-0.021	0.018	-0.056	0.013	0.223	0	0.9293	-1.16667	0.243345	0.57234	0.813778
Beta.defensin.134	0.021	0.018	-0.013	0.055	0.229	0	0.9056	1.16667	0.243345	0.57234	0.413778
BPI.fold.containing.family.A.member.1	0.021	0.018	-0.013	0.056	0.225	0	0.9663	1.16667	0.243345	0.57234	0.613778
Cadherin.2	0.021	0.018	-0.013	0.055	0.233	0	0.8067	1.16667	0.243345	0.57234	0.313778
Carbohydrate.sulfotransferase.11	-0.021	0.018	-0.055	0.013	0.233	0	0.8459	-1.16667	0.243345	0.57234	0.913778
Casein.kinase.II.2.alpha...2.beta.heterotetramer	0.021	0.018	-0.013	0.056	0.227	0	0.89	1.16667	0.243345	0.57234	0.713778
Caspase.10	-0.021	0.018	-0.055	0.014	0.241	0	0.5088	-1.16667	0.243345	0.57234	0.513778
cGMP.inhibited.3.5.cyclic.phosphodiesterase.A	0.021	0.018	-0.013	0.056	0.224	0	0.9845	1.16667	0.243345	0.57234	0.813778
Chloride.intracellular.channel.protein.4	0.021	0.018	-0.013	0.056	0.231	0	0.9532	1.16667	0.243345	0.57234	0.413778
CMP.N.acetylneuraminate.poly.alpha.2.8.sialyltransferase	0.021	0.018	-0.014	0.055	0.238	15.9	0.2342	1.16667	0.243345	0.57234	0.613778
Colipase	-0.021	0.018	-0.056	0.013	0.231	0.5	0.4554	-1.16667	0.243345	0.57234	0.313778
Decorin	0.021	0.018	-0.014	0.055	0.237	0	0.8117	1.16667	0.243345	0.57234	0.913778
Discoidin.domain.containing.receptor.2	-0.021	0.018	-0.055	0.014	0.233	0	0.8909	-1.16667	0.243345	0.57234	0.713778
DNA.directed.DNA.RNA.polymerase.mu	0.021	0.018	-0.014	0.055	0.239	0	0.8832	1.16667	0.243345	0.57234	0.513778
DnaJ.homolog.subfamily.B.member.12	-0.021	0.018	-0.055	0.014	0.24	7.1	0.3605	-1.16667	0.243345	0.57234	0.813778
Dyslexia.associated.protein.KIAA0319.like.protein	-0.021	0.018	-0.055	0.014	0.241	0	0.6623	-1.16667	0.243345	0.57234	0.413778
Fibroblast.growth.factor.5	-0.021	0.018	-0.056	0.013	0.231	0	0.8462	-1.16667	0.243345	0.57234	0.613778
Forkhead.box.protein.C2	0.021	0.018	-0.013	0.056	0.225	12.8	0.2782	1.16667	0.243345	0.57234	0.313778
Growth.differentiation.factor.11.8	-0.021	0.018	-0.056	0.013	0.224	0	0.7964	-1.16667	0.243345	0.57234	0.913778
Guanine.deaminase	-0.021	0.018	-0.055	0.013	0.229	0	0.9868	-1.16667	0.243345	0.57234	0.713778
Hemojuvelin	-0.021	0.018	-0.055	0.014	0.239	0	0.9487	-1.16667	0.243345	0.57234	0.513778
Heparin.binding.EGF.like.growth.factor	-0.021	0.018	-0.055	0.014	0.237	0	0.7609	-1.16667	0.243345	0.57234	0.813778
Hepatocyte.growth.factor.receptor	0.021	0.018	-0.014	0.055	0.235	0	0.7829	1.16667	0.243345	0.57234	0.413778
Histidine.triad.nucleotide.binding.protein.1	0.021	0.018	-0.014	0.055	0.237	0	0.6181	1.16667	0.243345	0.57234	0.613778
Insulin.like.3	-0.021	0.018	-0.056	0.013	0.223	1.2	0.4455	-1.16667	0.243345	0.57234	0.313778
Interferon.omega.1	-0.021	0.018	-0.055	0.014	0.24	0	0.9773	-1.16667	0.243345	0.57234	0.913778
Interleukin.1.receptor.type.1	-0.021	0.018	-0.055	0.014	0.241	0	0.4825	-1.16667	0.243345	0.57234	0.713778
Interleukin.2.receptor.subunit.beta	-0.021	0.018	-0.056	0.013	0.229	0	0.6472	-1.16667	0.243345	0.57234	0.513778
Interleukin.22.receptor.subunit.alpha.2	0.021	0.018	-0.014	0.055	0.24	0	0.9086	1.16667	0.243345	0.57234	0.813778
Kunitz.type.protease.inhibitor.2	0.021	0.018	-0.013	0.055	0.233	26.7	0.1055	1.16667	0.243345	0.57234	0.413778
Kynureninase	0.021	0.018	-0.013	0.056	0.226	0	0.7805	1.16667	0.243345	0.57234	0.613778
Layilin	-0.021	0.018	-0.056	0.013	0.223	0	0.583	-1.16667	0.243345	0.57234	0.313778
Leiomodin.1	0.021	0.018	-0.013	0.055	0.233	0	0.8934	1.16667	0.243345	0.57234	0.913778
Leucine.rich.repeat.and.fibronectin.type.III.domain.containing.protein.2	0.021	0.018	-0.013	0.056	0.222	5.3	0.3867	1.16667	0.243345	0.57234	0.713778
Leucine.rich.repeat.neuronal.protein.1	-0.021	0.018	-0.055	0.014	0.234	0	0.7615	-1.16667	0.243345	0.57234	0.513778
Leukotriene.A.4.hydrolase	-0.021	0.018	-0.055	0.014	0.236	33.2	0.0529	-1.16667	0.243345	0.57234	0.813778
Macrophage.mannose.receptor.1	-0.021	0.018	-0.056	0.013	0.232	37.6	0.0288	-1.16667	0.243345	0.57234	0.413778
MAGUK.p55.subfamily.member.7	-0.021	0.018	-0.056	0.013	0.224	0	0.7982	-1.16667	0.243345	0.57234	0.613778
MAP.kinase.activated.protein.kinase.5	-0.021	0.018	-0.055	0.014	0.24	0	0.6904	-1.16667	0.243345	0.57234	0.313778
Membrane.protein.FAM174A	0.021	0.018	-0.013	0.056	0.228	8.3	0.3436	1.16667	0.243345	0.57234	0.913778
Mitotic.checkpoint.serine.threonine.protein.kinase.BUB1	-0.021	0.018	-0.055	0.014	0.243	0	0.9577	-1.16667	0.243345	0.57234	0.713778
NAD.P.H.dehydrogenase..quinone..1	-0.021	0.018	-0.056	0.013	0.229	0	0.9627	-1.16667	0.243345	0.57234	0.513778
Nuclear.pore.complex.interacting.protein.family.member.B3	0.021	0.018	-0.014	0.055	0.233	0	0.7648	1.16667	0.243345	0.57234	0.813778
Nuclear.receptor.binding.protein	-0.021	0.018	-0.056	0.013	0.231	0	0.7748	-1.16667	0.243345	0.57234	0.413778
Oligoribonuclease..mitochondrial	0.021	0.018	-0.014	0.055	0.237	0	0.9881	1.16667	0.243345	0.57234	0.613778
Oxidoreductase.HTATIP2.1	-0.021	0.018	-0.056	0.013	0.222	0	0.7778	-1.16667	0.243345	0.57234	0.313778
Peptidase.inhibitor.15	0.021	0.018	-0.014	0.055	0.238	9.8	0.3207	1.16667	0.243345	0.57234	0.913778
Peptidyl.prolyl.cis.trans.isomerase.like.2	-0.021	0.018	-0.056	0.013	0.226	0	0.5141	-1.16667	0.243345	0.57234	0.713778
Plexin.A1	-0.021	0.018	-0.055	0.014	0.242	32.8	0.0555	-1.16667	0.243345	0.57234	0.513778
Poly.rC..binding.protein.1	0.021	0.018	-0.013	0.055	0.23	0	0.999	1.16667	0.243345	0.57234	0.813778
Procollagen.lysine.2.oxoglutarate.5.dioxygenase.2	0.021	0.018	-0.013	0.056	0.227	0	0.5949	1.16667	0.243345	0.57234	0.413778
Proteasome.subunit.alpha.type.1.1	0.021	0.018	-0.013	0.056	0.225	0.7	0.4526	1.16667	0.243345	0.57234	0.613778
Protein.dpy.30.homolog	-0.021	0.018	-0.055	0.014	0.236	0	0.5061	-1.16667	0.243345	0.57234	0.313778
Protein.jagged.1	-0.021	0.018	-0.055	0.014	0.241	20.7	0.1724	-1.16667	0.243345	0.57234	0.913778
Protein.NDRG4	-0.021	0.018	-0.056	0.013	0.227	7.2	0.3586	-1.16667	0.243345	0.57234	0.713778
Rieske.domain.containing.protein	0.021	0.018	-0.013	0.056	0.223	0	0.9441	1.16667	0.243345	0.57234	0.513778
RNA.polymerase.II.elongation.factor.ELL2	-0.021	0.018	-0.055	0.014	0.236	0	0.7298	-1.16667	0.243345	0.57234	0.813778
Roundabout.homolog.2	-0.021	0.018	-0.056	0.013	0.227	1.4	0.4421	-1.16667	0.243345	0.57234	0.413778
Serine.threonine.protein.kinase.16	0.021	0.018	-0.013	0.056	0.222	1.6	0.4405	1.16667	0.243345	0.57234	0.613778
Serine.threonine.protein.kinase.17B	0.021	0.018	-0.014	0.055	0.239	0	0.6898	1.16667	0.243345	0.57234	0.313778
Serum.amyloid.A.1.protein	-0.021	0.018	-0.055	0.014	0.235	0	0.6218	-1.16667	0.243345	0.57234	0.913778
SPARC.like.protein.1.1	-0.021	0.018	-0.055	0.014	0.243	0	0.8987	-1.16667	0.243345	0.57234	0.713778
SPARC.related.modular.calcium.binding.protein.1	-0.021	0.018	-0.056	0.013	0.222	2.3	0.4293	-1.16667	0.243345	0.57234	0.513778
Sushi.domain.containing.protein.2	0.021	0.018	-0.013	0.056	0.223	0	0.8047	1.16667	0.243345	0.57234	0.813778
Tensin.2	0.021	0.018	-0.013	0.056	0.221	0	0.9173	1.16667	0.243345	0.57234	0.413778
Transcription.regulator.protein.BACH2	-0.021	0.018	-0.055	0.014	0.242	0	0.5073	-1.16667	0.243345	0.57234	0.613778
Transmembrane.protein.230	0.021	0.018	-0.014	0.055	0.235	6.4	0.3703	1.16667	0.243345	0.57234	0.313778
Transmembrane.protein.59.like	0.021	0.018	-0.013	0.056	0.224	25.6	0.1164	1.16667	0.243345	0.57234	0.913778
Tubulin.specific.chaperone.E	0.021	0.018	-0.013	0.056	0.228	0	0.9991	1.16667	0.243345	0.57234	0.713778
Tumor.necrosis.factor.receptor.superfamily.member.18	-0.021	0.018	-0.056	0.013	0.224	25.5	0.1173	-1.16667	0.243345	0.57234	0.513778
Tumor.necrosis.factor.receptor.superfamily.member.1A	-0.021	0.018	-0.055	0.014	0.241	0	0.9475	-1.16667	0.243345	0.57234	0.813778
Tyrosine.protein.kinase.Lyn..isoform.B	0.021	0.018	-0.013	0.056	0.229	0	0.9635	1.16667	0.243345	0.57234	0.413778
Ubiquitin.conjugating.enzyme.E2.G2	-0.021	0.018	-0.055	0.013	0.23	0	0.9086	-1.16667	0.243345	0.57234	0.613778
UPF0488.protein.C8orf33	-0.021	0.018	-0.055	0.014	0.238	0	0.9878	-1.16667	0.243345	0.57234	0.313778
X40S.ribosomal.protein.SA	-0.021	0.018	-0.055	0.014	0.242	0	0.517	-1.16667	0.243345	0.57234	0.913778
X72.kDa.type.IV.collagenase	-0.021	0.018	-0.055	0.014	0.235	0	0.9029	-1.16667	0.243345	0.57234	0.713778
Zinc.alpha.2.glycoprotein	0.021	0.018	-0.013	0.056	0.23	0	0.781	1.16667	0.243345	0.57234	0.513778
AMP.Kinase..alpha2beta2gamma1.	-0.02	0.018	-0.054	0.014	0.257	0	0.8245	-1.11111	0.266521	0.594867	0.774269
Apoptosis.inducing.factor.1..mitochondrial.1	0.02	0.018	-0.014	0.055	0.253	0	0.9779	1.11111	0.266521	0.594867	0.374269
Arylamine.N.acetyltransferase.1	0.02	0.018	-0.015	0.054	0.26	0	0.8457	1.11111	0.266521	0.594867	0.574269
Arylsulfatase.B	0.02	0.018	-0.014	0.054	0.256	19.4	0.1889	1.11111	0.266521	0.594867	0.274269
C.C.motif.chemokine.19	0.02	0.018	-0.014	0.055	0.251	0	0.6067	1.11111	0.266521	0.594867	0.874269
C.X.C.motif.chemokine.9	-0.02	0.018	-0.055	0.014	0.25	0	0.9195	-1.11111	0.266521	0.594867	0.674269
C1GALT1.specific.chaperone.1	-0.02	0.018	-0.054	0.015	0.264	5.1	0.3899	-1.11111	0.266521	0.594867	0.474269
Cadherin.7	-0.02	0.018	-0.054	0.015	0.261	0	0.8539	-1.11111	0.266521	0.594867	0.774269
Calcineurin.B.homologous.protein.3	0.02	0.018	-0.014	0.055	0.25	0	0.8964	1.11111	0.266521	0.594867	0.374269
Carbohydrate.sulfotransferase.15.1	0.02	0.018	-0.014	0.055	0.25	0	0.9821	1.11111	0.266521	0.594867	0.574269
CD226.antigen.1	0.02	0.018	-0.014	0.054	0.255	0	0.8513	1.11111	0.266521	0.594867	0.274269
Centrosomal.protein.of.57.kDa	0.02	0.018	-0.014	0.054	0.255	14	0.2609	1.11111	0.266521	0.594867	0.874269
Cerebellin.4	-0.02	0.018	-0.055	0.014	0.252	3.6	0.4114	-1.11111	0.266521	0.594867	0.674269
Collectin.10	0.02	0.018	-0.014	0.055	0.25	24.1	0.133	1.11111	0.266521	0.594867	0.474269
D.dimer	-0.02	0.018	-0.054	0.015	0.265	0	0.7941	-1.11111	0.266521	0.594867	0.774269
Dickkopf.like.protein.1	0.02	0.018	-0.014	0.055	0.248	0	0.9547	1.11111	0.266521	0.594867	0.374269
Dickkopf.related.protein.1	0.02	0.018	-0.015	0.054	0.259	13	0.2756	1.11111	0.266521	0.594867	0.574269
Dolichyl.diphosphooligosaccharide..protein.glycosyltransferase.subunit.1	-0.02	0.018	-0.055	0.014	0.244	0	0.8157	-1.11111	0.266521	0.594867	0.274269
EMILIN.3.2	-0.02	0.018	-0.055	0.014	0.248	0	0.5628	-1.11111	0.266521	0.594867	0.874269
Endothelin.converting.enzyme.1	0.02	0.018	-0.014	0.054	0.255	0	0.8281	1.11111	0.266521	0.594867	0.674269
Erythropoietin.receptor	0.02	0.018	-0.015	0.054	0.259	0	0.7293	1.11111	0.266521	0.594867	0.474269
Eukaryotic.translation.initiation.factor.4B	0.02	0.018	-0.014	0.054	0.256	0	0.9941	1.11111	0.266521	0.594867	0.774269
Fc.receptor.like.protein.1	-0.02	0.018	-0.054	0.015	0.257	0	0.7167	-1.11111	0.266521	0.594867	0.374269
General.transcription.factor.II.I	-0.02	0.018	-0.055	0.014	0.244	0	0.9121	-1.11111	0.266521	0.594867	0.574269
Glutathione.S.transferase.A1	-0.02	0.018	-0.054	0.015	0.261	0	0.7154	-1.11111	0.266521	0.594867	0.274269
Golgi.membrane.protein.1.1	0.02	0.018	-0.015	0.054	0.263	11.8	0.2922	1.11111	0.266521	0.594867	0.874269
Granzyme.H	0.02	0.018	-0.014	0.055	0.245	0	0.5969	1.11111	0.266521	0.594867	0.674269
Growth.arrest.specific.protein.1	-0.02	0.018	-0.054	0.014	0.256	0	0.8401	-1.11111	0.266521	0.594867	0.474269
Integral.membrane.protein.DGCR2.IDD	-0.02	0.018	-0.054	0.014	0.256	2.8	0.4227	-1.11111	0.266521	0.594867	0.774269
Interleukin.17A.1	0.02	0.018	-0.014	0.055	0.25	29.6	0.0797	1.11111	0.266521	0.594867	0.374269
Interleukin.22.receptor.subunit.alpha.1.1	0.02	0.018	-0.015	0.054	0.26	0	0.7737	1.11111	0.266521	0.594867	0.574269
Interleukin.enhancer.binding.factor.3	-0.02	0.018	-0.054	0.015	0.26	0	0.5246	-1.11111	0.266521	0.594867	0.274269
Kelch.like.protein.12	-0.02	0.018	-0.054	0.015	0.267	33.6	0.0502	-1.11111	0.266521	0.594867	0.874269
Kunitz.type.protease.inhibitor.3	0.02	0.018	-0.015	0.054	0.263	0	0.9559	1.11111	0.266521	0.594867	0.674269
Leukocyte.cell.derived.chemotaxin.1	-0.02	0.018	-0.055	0.014	0.245	0	0.8058	-1.11111	0.266521	0.594867	0.474269
Mannan.binding.lectin.serine.protease.1	0.02	0.018	-0.014	0.054	0.254	0	0.9424	1.11111	0.266521	0.594867	0.774269
Mitogen.activated.protein.kinase.3	0.02	0.018	-0.014	0.055	0.25	0	0.9899	1.11111	0.266521	0.594867	0.374269
Neudesin	0.02	0.018	-0.014	0.055	0.244	0	0.4848	1.11111	0.266521	0.594867	0.574269
Neuronal.growth.regulator.1	-0.02	0.018	-0.055	0.014	0.251	0	0.6685	-1.11111	0.266521	0.594867	0.274269
Neuropilin.2	-0.02	0.018	-0.054	0.015	0.266	0	0.8307	-1.11111	0.266521	0.594867	0.874269
Nuclear.factor.erythroid.2.related.factor.1	0.02	0.018	-0.014	0.055	0.251	0	0.6043	1.11111	0.266521	0.594867	0.674269
Palmitoyl.protein.thioesterase.1	-0.02	0.018	-0.054	0.015	0.266	0	0.9913	-1.11111	0.266521	0.594867	0.474269
Phenylalanine..tRNA.ligase..mitochondrial	0.02	0.018	-0.015	0.054	0.261	0	0.8193	1.11111	0.266521	0.594867	0.774269
Plasma.protease.C1.inhibitor	0.02	0.018	-0.014	0.055	0.25	0	0.6135	1.11111	0.266521	0.594867	0.374269
Prostate.and.testis.expressed.protein.1	-0.02	0.018	-0.054	0.015	0.263	0	0.5488	-1.11111	0.266521	0.594867	0.574269
Proteasome.assembly.chaperone.3	0.02	0.018	-0.014	0.054	0.255	0	0.8413	1.11111	0.266521	0.594867	0.274269
Protein.enabled.homolog	0.02	0.018	-0.015	0.054	0.262	0	0.6746	1.11111	0.266521	0.594867	0.874269
Protein.JTB	-0.02	0.018	-0.054	0.014	0.255	0	0.7433	-1.11111	0.266521	0.594867	0.674269
Protein.MENT	0.02	0.018	-0.015	0.054	0.26	0	0.8142	1.11111	0.266521	0.594867	0.474269
Protein.S100.A4	0.02	0.018	-0.014	0.054	0.255	12.8	0.2775	1.11111	0.266521	0.594867	0.774269
Protein.transport.protein.Sec61.subunit.beta	-0.02	0.018	-0.054	0.014	0.255	0	0.5962	-1.11111	0.266521	0.594867	0.374269
Protrudin	-0.02	0.018	-0.054	0.015	0.259	3.8	0.4082	-1.11111	0.266521	0.594867	0.574269
Ran.binding.protein.3	-0.02	0.018	-0.054	0.015	0.261	7.3	0.3567	-1.11111	0.266521	0.594867	0.274269
Retinoid.binding.protein.7	0.02	0.018	-0.015	0.054	0.264	0	0.9828	1.11111	0.266521	0.594867	0.874269
Rho.GDP.dissociation.inhibitor.1	0.02	0.018	-0.014	0.055	0.244	0	0.6791	1.11111	0.266521	0.594867	0.674269
Rho.GTPase.activating.protein.5	0.02	0.018	-0.014	0.055	0.25	6.4	0.37	1.11111	0.266521	0.594867	0.474269
RNA.binding.protein.40	-0.02	0.018	-0.054	0.015	0.266	0	0.8686	-1.11111	0.266521	0.594867	0.774269
Semenogelin.1	-0.02	0.018	-0.054	0.015	0.261	0	0.9156	-1.11111	0.266521	0.594867	0.374269
SH2.domain.containing.protein.1A	-0.02	0.018	-0.055	0.014	0.248	0	0.7682	-1.11111	0.266521	0.594867	0.574269
SLAM.family.member.6	-0.02	0.018	-0.055	0.014	0.252	12.9	0.2765	-1.11111	0.266521	0.594867	0.274269
SLAM.family.member.8	-0.02	0.018	-0.054	0.015	0.261	0	0.9402	-1.11111	0.266521	0.594867	0.874269
Soluble.calcium.activated.nucleotidase.1	-0.02	0.018	-0.054	0.014	0.255	0	0.5751	-1.11111	0.266521	0.594867	0.674269
Switch.associated.protein.70	-0.02	0.018	-0.054	0.015	0.263	0	0.851	-1.11111	0.266521	0.594867	0.474269
Synaptotagmin.2	-0.02	0.018	-0.054	0.015	0.266	0	0.708	-1.11111	0.266521	0.594867	0.774269
Thiamin.pyrophosphokinase.1	0.02	0.018	-0.015	0.054	0.263	0	0.9848	1.11111	0.266521	0.594867	0.374269
Thioredoxin.reductase.1..cytoplasmic	0.02	0.018	-0.014	0.054	0.255	0	0.9992	1.11111	0.266521	0.594867	0.574269
Transmembrane.protein.40	0.02	0.018	-0.014	0.055	0.246	0	0.5734	1.11111	0.266521	0.594867	0.274269
Trefoil.factor.3.1	0.02	0.018	-0.015	0.054	0.267	0	0.7282	1.11111	0.266521	0.594867	0.874269
Tropomyosin.beta.chain	0.02	0.018	-0.015	0.054	0.259	0	0.6393	1.11111	0.266521	0.594867	0.674269
Tubulointerstitial.nephritis.antigen.like	-0.02	0.018	-0.054	0.015	0.263	0	0.7296	-1.11111	0.266521	0.594867	0.474269
Tyrosine.protein.kinase.BTK	0.02	0.018	-0.014	0.055	0.247	0	0.9441	1.11111	0.266521	0.594867	0.774269
Tyrosine.protein.kinase.Lck	-0.02	0.018	-0.054	0.015	0.262	0	0.8677	-1.11111	0.266521	0.594867	0.374269
UPF0577.protein.KIAA1324.1	-0.02	0.018	-0.054	0.015	0.259	0	0.8905	-1.11111	0.266521	0.594867	0.574269
UPF0577.protein.KIAA1324.like	-0.02	0.018	-0.054	0.015	0.259	0	0.8852	-1.11111	0.266521	0.594867	0.274269
WAP..kazal..immunoglobulin..kunitz.and.NTR.domain.containing.protein.1	-0.02	0.018	-0.055	0.014	0.245	4.5	0.3982	-1.11111	0.266521	0.594867	0.874269
Abelson.tyrosine.protein.kinase.2	-0.019	0.018	-0.054	0.015	0.273	0	0.9752	-1.05556	0.291171	0.615947	0.635851
Activin.receptor.type.1B	0.019	0.018	-0.016	0.053	0.29	0	0.6706	1.05556	0.291171	0.615947	0.435851
Acyl.CoA.binding.domain.containing.protein.7	-0.019	0.018	-0.053	0.016	0.288	0	0.5724	-1.05556	0.291171	0.615947	0.735851
Adrenomedullin	-0.019	0.018	-0.054	0.015	0.273	0	0.9963	-1.05556	0.291171	0.615947	0.335851
Alpha..1.3..fucosyltransferase.9	0.019	0.018	-0.016	0.053	0.281	4.4	0.3996	1.05556	0.291171	0.615947	0.535851
Alpha.1.3.mannosyl.glycoprotein.4.beta.N.acetylglucosaminyltransferase.B	-0.019	0.018	-0.054	0.015	0.276	6	0.3762	-1.05556	0.291171	0.615947	0.235851
Alpha.crystallin.A.chain	0.019	0.018	-0.015	0.053	0.277	9.1	0.3315	1.05556	0.291171	0.615947	0.835851
Amyloid.beta.A4.precursor.protein.binding.family.B.member.2.1	-0.019	0.018	-0.054	0.015	0.272	0	0.5819	-1.05556	0.291171	0.615947	0.635851
Armadillo.repeat.containing.protein.5	0.019	0.018	-0.016	0.053	0.29	0	0.9973	1.05556	0.291171	0.615947	0.435851
Asialoglycoprotein.receptor.1	-0.019	0.018	-0.053	0.016	0.283	8.2	0.3441	-1.05556	0.291171	0.615947	0.735851
BDNF.NT.3.growth.factors.receptor	-0.019	0.018	-0.053	0.015	0.279	0	0.9146	-1.05556	0.291171	0.615947	0.335851
Beta.defensin.119.3	-0.019	0.018	-0.054	0.015	0.274	0	0.9546	-1.05556	0.291171	0.615947	0.535851
Bifunctional.heparan.sulfate.N.deacetylase.N.sulfotransferase.1	-0.019	0.018	-0.053	0.016	0.287	7.1	0.3602	-1.05556	0.291171	0.615947	0.235851
C.C.motif.chemokine.20	0.019	0.018	-0.016	0.053	0.284	0	0.5347	1.05556	0.291171	0.615947	0.835851
Cadherin.12	-0.019	0.018	-0.054	0.015	0.271	0	0.9428	-1.05556	0.291171	0.615947	0.635851
Calcium.binding.protein.8	0.019	0.018	-0.016	0.053	0.282	0	0.8357	1.05556	0.291171	0.615947	0.435851
Chondroadherin	-0.019	0.018	-0.053	0.016	0.287	0	0.9511	-1.05556	0.291171	0.615947	0.735851
CMRF35.like.molecule.6.1	-0.019	0.018	-0.054	0.015	0.268	0	0.6218	-1.05556	0.291171	0.615947	0.335851
Complement.factor.I	-0.019	0.018	-0.053	0.016	0.285	0	0.6744	-1.05556	0.291171	0.615947	0.535851
Cyclin.C	-0.019	0.018	-0.053	0.016	0.285	0	0.9414	-1.05556	0.291171	0.615947	0.235851
Cyclin.dependent.kinase.5...Cyclin.dependent.kinase.5.activator.1.complex	0.019	0.018	-0.015	0.053	0.278	0	0.5777	1.05556	0.291171	0.615947	0.835851
Cytoome.c.oxidase.assembly.factor.3.homolog..mitochondrial	0.019	0.018	-0.015	0.054	0.273	22.1	0.1551	1.05556	0.291171	0.615947	0.635851
Diamine.acetyltransferase.1	0.019	0.018	-0.015	0.054	0.277	0	0.6593	1.05556	0.291171	0.615947	0.435851
Ena.VASP.like.protein	-0.019	0.018	-0.054	0.015	0.269	0	0.8301	-1.05556	0.291171	0.615947	0.735851
Ephrin.type.A.receptor.5	-0.019	0.018	-0.053	0.016	0.283	0	0.9931	-1.05556	0.291171	0.615947	0.335851
Epidermal.growth.factor.receptor	-0.019	0.018	-0.053	0.016	0.281	0	0.9802	-1.05556	0.291171	0.615947	0.535851
Fc.receptor.like.protein.6	-0.019	0.018	-0.053	0.016	0.286	0	0.5679	-1.05556	0.291171	0.615947	0.235851
Feline.leukemia.virus.subgroup.C.receptor.related.protein.1	0.019	0.018	-0.016	0.053	0.283	5.5	0.3832	1.05556	0.291171	0.615947	0.835851
Fibronectin.type.III.domain.containing.protein.4	-0.019	0.018	-0.054	0.015	0.271	4.1	0.4044	-1.05556	0.291171	0.615947	0.635851
Follistatin.related.protein.1.1	-0.019	0.018	-0.053	0.015	0.28	0	0.8006	-1.05556	0.291171	0.615947	0.435851
Forkhead.box.protein.L2	0.019	0.018	-0.015	0.054	0.269	0	0.9424	1.05556	0.291171	0.615947	0.735851
Glucoside.xylosyltransferase.1	0.019	0.018	-0.016	0.053	0.291	0	0.6713	1.05556	0.291171	0.615947	0.335851
Glutamate.receptor.4	0.019	0.018	-0.015	0.054	0.268	0	0.996	1.05556	0.291171	0.615947	0.535851
Glutamate.receptor.ionotropic..delta.2	-0.019	0.018	-0.054	0.015	0.271	8.3	0.3434	-1.05556	0.291171	0.615947	0.235851
Histone.deacetylase.complex.subunit.SAP30	0.019	0.018	-0.015	0.054	0.276	0	0.7977	1.05556	0.291171	0.615947	0.835851
Histone.H1x	-0.019	0.018	-0.054	0.015	0.278	9.9	0.3203	-1.05556	0.291171	0.615947	0.635851
IgG4..Kappa	-0.019	0.018	-0.053	0.016	0.291	0	0.6944	-1.05556	0.291171	0.615947	0.435851
Integrin.alpha.V....beta.5.complex	-0.019	0.018	-0.054	0.015	0.268	0	0.8151	-1.05556	0.291171	0.615947	0.735851
Interferon.alpha.5	-0.019	0.018	-0.053	0.016	0.285	37.9	0.0276	-1.05556	0.291171	0.615947	0.335851
Interleukin.9	-0.019	0.018	-0.054	0.015	0.276	30.4	0.0728	-1.05556	0.291171	0.615947	0.535851
Lamina.associated.polypeptide.2..isoforms.beta.gamma	-0.019	0.018	-0.054	0.015	0.274	0	0.9691	-1.05556	0.291171	0.615947	0.235851
Leukocyte.immunoglobulin.like.receptor.subfamily.B.member.5	0.019	0.018	-0.016	0.053	0.281	0	0.6806	1.05556	0.291171	0.615947	0.835851
Lymphotoxin.alpha2...beta1	0.019	0.018	-0.016	0.053	0.292	13.6	0.2666	1.05556	0.291171	0.615947	0.635851
Lysosomal.acid.phosphatase	-0.019	0.018	-0.053	0.015	0.277	0	0.893	-1.05556	0.291171	0.615947	0.435851
Malectin	0.019	0.018	-0.016	0.053	0.282	0	0.9983	1.05556	0.291171	0.615947	0.735851
Metallothionein.1F	-0.019	0.018	-0.054	0.015	0.273	0	0.8826	-1.05556	0.291171	0.615947	0.335851
N.acetylglucosamine.6.sulfatase.1	0.019	0.018	-0.015	0.053	0.279	0	0.9854	1.05556	0.291171	0.615947	0.535851
N.acetyllactosaminide.beta.1.6.N.acetylglucosaminyl.transferase..isoform.C	0.019	0.018	-0.015	0.053	0.277	14.4	0.2552	1.05556	0.291171	0.615947	0.235851
Neurofilament.heavy.polypeptide	0.019	0.018	-0.016	0.053	0.281	0	0.9603	1.05556	0.291171	0.615947	0.835851
Next.to.BRCA1.gene.1.protein	0.019	0.018	-0.016	0.053	0.288	0	0.9747	1.05556	0.291171	0.615947	0.635851
NFU1.iron.sulfur.cluster.scaffold.homolog..mitochondrial	0.019	0.018	-0.015	0.054	0.267	5.7	0.3805	1.05556	0.291171	0.615947	0.435851
Nucleolin	-0.019	0.018	-0.054	0.015	0.273	0	0.7855	-1.05556	0.291171	0.615947	0.735851
P.selectin	0.019	0.018	-0.015	0.054	0.279	0	0.64	1.05556	0.291171	0.615947	0.335851
Platelet.derived.growth.factor.receptor.like.protein	-0.019	0.018	-0.053	0.016	0.289	37.8	0.028	-1.05556	0.291171	0.615947	0.535851
PolyUbiquitin.K63.linked	-0.019	0.018	-0.053	0.015	0.281	30.6	0.0712	-1.05556	0.291171	0.615947	0.235851
Pregnancy.specific.beta.1.glycoprotein.3	0.019	0.018	-0.015	0.053	0.277	0	0.9781	1.05556	0.291171	0.615947	0.835851
Pregnancy.specific.beta.1.glycoprotein.5	0.019	0.018	-0.015	0.054	0.272	0	0.7903	1.05556	0.291171	0.615947	0.635851
Pro.opiomelanocortin	-0.019	0.018	-0.053	0.016	0.289	49.1	0.0028	-1.05556	0.291171	0.615947	0.435851
Prolactin.releasing.peptide	0.019	0.018	-0.016	0.053	0.283	0	0.6673	1.05556	0.291171	0.615947	0.735851
Prostate.specific.antigen	-0.019	0.018	-0.053	0.016	0.283	0	0.9167	-1.05556	0.291171	0.615947	0.335851
Protein.crumbs.homolog.1	-0.019	0.018	-0.054	0.015	0.275	0	0.7918	-1.05556	0.291171	0.615947	0.535851
Protein.FAM3B	0.019	0.018	-0.015	0.054	0.271	0	0.6181	1.05556	0.291171	0.615947	0.235851
Protein.SCO1.homolog..mitochondrial	-0.019	0.018	-0.053	0.016	0.282	0	0.8213	-1.05556	0.291171	0.615947	0.835851
RING.finger.protein.215	-0.019	0.018	-0.053	0.015	0.281	0.4	0.4565	-1.05556	0.291171	0.615947	0.635851
RNA.binding.protein.3	0.019	0.018	-0.016	0.053	0.291	0	0.9976	1.05556	0.291171	0.615947	0.435851
Serine.threonine.protein.kinase.ULK3	0.019	0.018	-0.015	0.054	0.269	0	0.9466	1.05556	0.291171	0.615947	0.735851
Signal.transducer.and.activator.of.transcription.3	0.019	0.018	-0.015	0.054	0.27	0	0.998	1.05556	0.291171	0.615947	0.335851
Sodium.potassium.transporting.ATPase.subunit.alpha.1	-0.019	0.018	-0.054	0.015	0.271	0	0.9703	-1.05556	0.291171	0.615947	0.535851
Stathmin.2	0.019	0.018	-0.015	0.054	0.278	0	0.9951	1.05556	0.291171	0.615947	0.235851
T.cell.surface.glycoprotein.CD5	-0.019	0.018	-0.053	0.016	0.287	0	0.7916	-1.05556	0.291171	0.615947	0.835851
Toll.interleukin.1.receptor.domain.containing.adapter.protein	0.019	0.018	-0.015	0.053	0.28	0	0.9981	1.05556	0.291171	0.615947	0.635851
Transforming.growth.factor.beta.2	-0.019	0.018	-0.053	0.016	0.288	0	0.4672	-1.05556	0.291171	0.615947	0.435851
Translationally.controlled.tumor.protein	0.019	0.018	-0.016	0.053	0.283	0	0.9215	1.05556	0.291171	0.615947	0.735851
tRNA.pseudouridine.synthase.A..mitochondrial	-0.019	0.018	-0.053	0.016	0.291	0	0.6213	-1.05556	0.291171	0.615947	0.335851
Tyrosine.protein.kinase.JAK2	0.019	0.018	-0.015	0.054	0.269	20.3	0.1776	1.05556	0.291171	0.615947	0.535851
Tyrosine.protein.phosphatase.non.receptor.type.11	0.019	0.018	-0.015	0.054	0.278	0	0.6535	1.05556	0.291171	0.615947	0.235851
Ubiquitin.fold.modifier.1	-0.019	0.018	-0.053	0.015	0.28	0	0.8653	-1.05556	0.291171	0.615947	0.835851
Uncharacterized.protein.C17orf67	0.019	0.018	-0.016	0.053	0.289	0	0.5042	1.05556	0.291171	0.615947	0.635851
Vascular.endothelial.growth.factor.C	0.019	0.018	-0.015	0.054	0.277	5.6	0.3823	1.05556	0.291171	0.615947	0.435851
WAP.four.disulfide.core.domain.protein.10A	-0.019	0.018	-0.053	0.016	0.286	0	0.8144	-1.05556	0.291171	0.615947	0.735851
Zinc.transporter.5	0.019	0.018	-0.015	0.054	0.273	5.5	0.3834	1.05556	0.291171	0.615947	0.335851
Activating.signal.cointegrator.1.complex.subunit.1	0.018	0.018	-0.017	0.052	0.313	11.9	0.2905	1	0.317311	0.638317	0.498516
Adenylate.kinase.isoenzyme.1	0.018	0.018	-0.017	0.052	0.313	0	0.923	1	0.317311	0.638317	0.198516
Aldose.reductase	0.018	0.018	-0.017	0.052	0.317	1	0.4477	1	0.317311	0.638317	0.798516
Angiopoietin.related.protein.3	0.018	0.018	-0.016	0.053	0.303	0	0.5548	1	0.317311	0.638317	0.598516
BMP.binding.endothelial.regulator.protein	0.018	0.018	-0.017	0.052	0.316	22.7	0.1481	1	0.317311	0.638317	0.398516
C.type.lectin.domain.family.4.member.E	-0.018	0.018	-0.052	0.017	0.318	0	0.7587	-1	0.317311	0.638317	0.698516
C.type.lectin.like.domain.family.1	-0.018	0.018	-0.052	0.017	0.31	0	0.9779	-1	0.317311	0.638317	0.298516
Carboxypeptidase.A4	-0.018	0.018	-0.053	0.016	0.299	25.9	0.1136	-1	0.317311	0.638317	0.498516
Catenin.alpha.2	-0.018	0.018	-0.052	0.017	0.313	0	0.849	-1	0.317311	0.638317	0.198516
Cathepsin.F	-0.018	0.018	-0.052	0.017	0.316	0	0.5999	-1	0.317311	0.638317	0.798516
Cathepsin.H	-0.018	0.018	-0.052	0.017	0.312	0	0.6522	-1	0.317311	0.638317	0.598516
Complement.component.C6	0.018	0.018	-0.016	0.053	0.299	11.3	0.2988	1	0.317311	0.638317	0.398516
Cystatin.M	-0.018	0.018	-0.052	0.017	0.316	0	0.6388	-1	0.317311	0.638317	0.698516
E3.ubiquitin.protein.ligase.RNF43	0.018	0.018	-0.017	0.052	0.32	19.6	0.1855	1	0.317311	0.638317	0.298516
Enhancer.of.rudimentary.homolog	-0.018	0.018	-0.052	0.017	0.307	0	0.7264	-1	0.317311	0.638317	0.498516
Ephrin.B2	-0.018	0.018	-0.052	0.017	0.315	0	0.7099	-1	0.317311	0.638317	0.198516
Erythrocyte.band.7.integral.membrane.protein	0.018	0.018	-0.016	0.053	0.302	11.5	0.2962	1	0.317311	0.638317	0.798516
Fructose.bisphosphate.aldolase.A	0.018	0.018	-0.017	0.052	0.312	0	0.8267	1	0.317311	0.638317	0.598516
Galectin.1	-0.018	0.018	-0.052	0.017	0.31	0	0.9205	-1	0.317311	0.638317	0.398516
Gamma.aminobutyric.acid.type.B.receptor.subunit.2.1	-0.018	0.018	-0.053	0.016	0.294	11.7	0.2933	-1	0.317311	0.638317	0.698516
GDNF.family.receptor.alpha.3	0.018	0.018	-0.017	0.052	0.313	0.8	0.4505	1	0.317311	0.638317	0.298516
Glutamate.carboxypeptidase.2	0.018	0.018	-0.016	0.053	0.301	0	0.4848	1	0.317311	0.638317	0.498516
Granulysin	-0.018	0.018	-0.052	0.017	0.308	0	0.7573	-1	0.317311	0.638317	0.198516
Immunoglobulin.lambda.like.polypeptide.1	-0.018	0.018	-0.052	0.017	0.316	0	0.8166	-1	0.317311	0.638317	0.798516
Immunoglobulin.superfamily.DCC.subclass.member.3.1	-0.018	0.018	-0.053	0.016	0.297	8.6	0.3382	-1	0.317311	0.638317	0.598516
Immunoglobulin.superfamily.member.11.1	0.018	0.018	-0.017	0.052	0.317	0	0.9483	1	0.317311	0.638317	0.398516
Importin.subunit.alpha.3	0.018	0.018	-0.016	0.053	0.298	0	0.5843	1	0.317311	0.638317	0.698516
Insulin.like.growth.factor.binding.protein.6	-0.018	0.018	-0.052	0.017	0.31	0	0.697	-1	0.317311	0.638317	0.298516
Interferon.gamma	-0.018	0.018	-0.053	0.016	0.295	4.1	0.404	-1	0.317311	0.638317	0.498516
Interferon.regulatory.factor.6	0.018	0.018	-0.016	0.053	0.299	4.7	0.3948	1	0.317311	0.638317	0.198516
Interleukin.1.Receptor.accessory.protein.1	0.018	0.018	-0.016	0.053	0.3	0	0.9383	1	0.317311	0.638317	0.798516
Interleukin.7	-0.018	0.018	-0.052	0.016	0.305	0.5	0.4556	-1	0.317311	0.638317	0.598516
Kallikrein.4	-0.018	0.018	-0.052	0.017	0.316	4.1	0.4032	-1	0.317311	0.638317	0.398516
Kv.channel.interacting.protein.1	0.018	0.018	-0.017	0.052	0.318	19.4	0.1881	1	0.317311	0.638317	0.698516
L.lactate.dehydrogenase.B.chain	-0.018	0.018	-0.052	0.016	0.303	0	0.9975	-1	0.317311	0.638317	0.298516
Linker.for.activation.of.T.cells.family.member.2	0.018	0.018	-0.016	0.053	0.293	0	0.696	1	0.317311	0.638317	0.498516
Lon.protease.homolog..mitochondrial	0.018	0.018	-0.016	0.053	0.293	0	0.8376	1	0.317311	0.638317	0.198516
Lymphotactin.1	0.018	0.018	-0.016	0.052	0.307	0	0.9473	1	0.317311	0.638317	0.798516
Macrophage.metalloelastase	-0.018	0.018	-0.052	0.017	0.309	15	0.2474	-1	0.317311	0.638317	0.598516
Macrophage.stimulating.protein.receptor	0.018	0.018	-0.017	0.052	0.315	5.1	0.39	1	0.317311	0.638317	0.398516
Malignant.T.cell.amplified.sequence.1	0.018	0.018	-0.016	0.053	0.302	0	0.9211	1	0.317311	0.638317	0.698516
Matrilysin	-0.018	0.018	-0.053	0.016	0.301	0	0.9082	-1	0.317311	0.638317	0.298516
N.acylethanolamine.hydrolyzing.acid.amidase	0.018	0.018	-0.016	0.053	0.297	11	0.3031	1	0.317311	0.638317	0.498516
Neogenin	-0.018	0.018	-0.052	0.017	0.315	0	0.8731	-1	0.317311	0.638317	0.198516
Netrin.G1	-0.018	0.018	-0.052	0.016	0.307	0	0.9993	-1	0.317311	0.638317	0.798516
NGFI.A.binding.protein.1	0.018	0.018	-0.017	0.052	0.309	0	0.9669	1	0.317311	0.638317	0.598516
Nidogen.1	-0.018	0.018	-0.052	0.017	0.314	35.4	0.0396	-1	0.317311	0.638317	0.398516
NmrA.like.family.domain.containing.protein.1	-0.018	0.018	-0.052	0.017	0.308	0	0.5547	-1	0.317311	0.638317	0.698516
Normal.mucosa.of.esophagus.specific.gene.1.protein	-0.018	0.018	-0.053	0.016	0.295	0	0.5235	-1	0.317311	0.638317	0.298516
Phosphatidylinositol.glycan.specific.phospholipase.D	0.018	0.018	-0.016	0.052	0.306	30.1	0.075	1	0.317311	0.638317	0.498516
Platelet.derived.growth.factor.subunit.B	-0.018	0.018	-0.052	0.017	0.31	17.8	0.2086	-1	0.317311	0.638317	0.198516
Pleckstrin.homology.domain.containing.family.A.member.1	-0.018	0.018	-0.053	0.016	0.297	15.1	0.2456	-1	0.317311	0.638317	0.798516
Potassium.voltage.gated.channel.subfamily.E.member.3	-0.018	0.018	-0.052	0.016	0.306	20.2	0.178	-1	0.317311	0.638317	0.598516
Programmed.cell.death.protein.1	-0.018	0.018	-0.053	0.016	0.3	0	0.6252	-1	0.317311	0.638317	0.398516
Prostate.associated.microseminoprotein	0.018	0.018	-0.017	0.052	0.308	0	0.77	1	0.317311	0.638317	0.698516
Protein.DEPP	-0.018	0.018	-0.053	0.016	0.303	19.7	0.1845	-1	0.317311	0.638317	0.298516
Protein.SERAC1	0.018	0.018	-0.016	0.053	0.294	2.1	0.4332	1	0.317311	0.638317	0.498516
Protocadherin.alpha.7	-0.018	0.018	-0.053	0.016	0.304	0	0.6323	-1	0.317311	0.638317	0.198516
Purine.nucleoside.phosphorylase	0.018	0.018	-0.017	0.052	0.317	0	0.8649	1	0.317311	0.638317	0.798516
Putative.uncharacterized.protein.PQLC2L	0.018	0.018	-0.017	0.052	0.316	0	0.7725	1	0.317311	0.638317	0.598516
Pyruvate.kinase.PKLR	0.018	0.018	-0.016	0.053	0.301	0	0.9785	1	0.317311	0.638317	0.398516
Rho.associated.protein.kinase.2	0.018	0.018	-0.017	0.052	0.32	0	0.9557	1	0.317311	0.638317	0.698516
RNA.binding.protein.EWS	0.018	0.018	-0.017	0.052	0.314	0	0.7763	1	0.317311	0.638317	0.298516
rRNA.methyltransferase.3..mitochondrial	0.018	0.018	-0.016	0.053	0.3	0	0.6304	1	0.317311	0.638317	0.498516
SNARE.associated.protein.Snapin	-0.018	0.018	-0.052	0.017	0.31	2.5	0.4264	-1	0.317311	0.638317	0.198516
Sodium.coupled.monocarboxylate.transporter.1	-0.018	0.018	-0.052	0.017	0.311	24.4	0.1292	-1	0.317311	0.638317	0.798516
Sorting.nexin.7	0.018	0.018	-0.017	0.052	0.309	0	0.8185	1	0.317311	0.638317	0.598516
Spermatogenesis.associated.protein.20	0.018	0.018	-0.016	0.053	0.293	0	0.8489	1	0.317311	0.638317	0.398516
Stem.Cell.Growth.Factor.beta	0.018	0.018	-0.017	0.052	0.313	0	0.6638	1	0.317311	0.638317	0.698516
SUN.domain.containing.protein.3	-0.018	0.018	-0.052	0.017	0.317	16.5	0.2268	-1	0.317311	0.638317	0.298516
Sushi.domain.containing.protein.1	-0.018	0.018	-0.052	0.017	0.308	37.6	0.0285	-1	0.317311	0.638317	0.498516
Synaptotagmin.like.protein.1	0.018	0.018	-0.017	0.052	0.319	0	0.7468	1	0.317311	0.638317	0.198516
TNF.receptor.associated.factor.4	-0.018	0.018	-0.053	0.016	0.299	0	0.7677	-1	0.317311	0.638317	0.798516
Tuftelin	-0.018	0.018	-0.052	0.017	0.309	0	1	-1	0.317311	0.638317	0.598516
Tumor.necrosis.factor.receptor.superfamily.member.14	-0.018	0.018	-0.052	0.017	0.314	0	0.6541	-1	0.317311	0.638317	0.398516
Tyrosine.protein.kinase.HCK	0.018	0.018	-0.016	0.053	0.301	0	0.6328	1	0.317311	0.638317	0.698516
Tyrosyl.DNA.phosphodiesterase.1	0.018	0.018	-0.016	0.053	0.292	0	0.9611	1	0.317311	0.638317	0.298516
X17.beta.hydroxysteroid.dehydrogenase.14	-0.018	0.018	-0.053	0.016	0.292	0	0.9765	-1	0.317311	0.638317	0.498516
X5.formyltetrahydrofolate.cyclo.ligase	0.018	0.018	-0.017	0.052	0.31	0	0.9998	1	0.317311	0.638317	0.198516
X60S.acidic.ribosomal.protein.P2	-0.018	0.018	-0.052	0.016	0.307	32	0.0606	-1	0.317311	0.638317	0.798516
Agouti.signaling.protein	0.017	0.018	-0.018	0.051	0.346	0	0.9211	0.944444	0.344943	0.661459	0.562253
Allergin.1	0.017	0.018	-0.017	0.052	0.323	0	0.8378	0.944444	0.344943	0.661459	0.362253
ATPase.family.AAA.domain.containing.protein.1	0.017	0.018	-0.017	0.051	0.334	0	0.9263	0.944444	0.344943	0.661459	0.662253
Beta.1.3.galactosyl.O.glycosyl.glycoprotein.beta.1.6.N.acetylglucosaminyltransferase	-0.017	0.018	-0.052	0.017	0.327	0	0.745	-0.944444	0.344943	0.661459	0.262253
Beta.defensin.119.1	-0.017	0.018	-0.052	0.017	0.321	0	0.8096	-0.944444	0.344943	0.661459	0.462253
Bile.salt.activated.lipase	0.017	0.018	-0.017	0.052	0.328	0	0.9013	0.944444	0.344943	0.661459	0.162253
C.C.motif.chemokine.25	0.017	0.018	-0.017	0.052	0.328	0	0.9905	0.944444	0.344943	0.661459	0.762253
Calpain.3	-0.017	0.018	-0.051	0.018	0.34	0	0.5477	-0.944444	0.344943	0.661459	0.562253
Calreticulin	0.017	0.018	-0.017	0.052	0.32	0	0.7941	0.944444	0.344943	0.661459	0.362253
Carcinoembryonic.antigen.related.cell.adhesion.molecule.1	-0.017	0.018	-0.052	0.017	0.324	0	0.9729	-0.944444	0.344943	0.661459	0.662253
CD70.antigen.1	-0.017	0.018	-0.051	0.017	0.333	0	0.782	-0.944444	0.344943	0.661459	0.262253
Choline.ethanolamine.kinase	0.017	0.018	-0.017	0.052	0.327	0	0.9689	0.944444	0.344943	0.661459	0.462253
Chordin	-0.017	0.018	-0.052	0.017	0.33	7.1	0.3604	-0.944444	0.344943	0.661459	0.162253
Complement.component.C9	-0.017	0.018	-0.051	0.017	0.332	0	0.5864	-0.944444	0.344943	0.661459	0.762253
Cytoskeleton.associated.protein.2	0.017	0.018	-0.017	0.052	0.322	27.2	0.1007	0.944444	0.344943	0.661459	0.562253
Dihydropyrimidinase.related.protein.3	-0.017	0.018	-0.051	0.017	0.33	27.8	0.0948	-0.944444	0.344943	0.661459	0.362253
Disintegrin.and.metalloproteinase.domain.containing.protein.29	-0.017	0.018	-0.052	0.017	0.325	0	0.6165	-0.944444	0.344943	0.661459	0.662253
Disks.large.homolog.3	0.017	0.018	-0.018	0.051	0.341	0	0.9884	0.944444	0.344943	0.661459	0.262253
Double.stranded.RNA.binding.protein.Staufen.homolog.2	0.017	0.018	-0.017	0.052	0.332	0	0.9976	0.944444	0.344943	0.661459	0.462253
EH.domain.containing.protein.4	-0.017	0.018	-0.051	0.018	0.338	0	0.7764	-0.944444	0.344943	0.661459	0.162253
Eukaryotic.initiation.factor.4A.III	-0.017	0.018	-0.052	0.017	0.326	0	0.9819	-0.944444	0.344943	0.661459	0.762253
FAS.associated.factor.2	-0.017	0.018	-0.052	0.017	0.323	0	0.9315	-0.944444	0.344943	0.661459	0.562253
Fc.receptor.like.protein.5	-0.017	0.018	-0.051	0.018	0.338	0	0.9999	-0.944444	0.344943	0.661459	0.362253
Fetal.and.adult.testis.expressed.transcript.protein	-0.017	0.018	-0.051	0.017	0.334	0	0.7958	-0.944444	0.344943	0.661459	0.662253
Fibroblast.growth.factor.receptor.2	-0.017	0.018	-0.052	0.017	0.329	5.8	0.3789	-0.944444	0.344943	0.661459	0.262253
Gamma.aminobutyric.acid.type.B.receptor.subunit.2	-0.017	0.018	-0.051	0.018	0.336	0	0.7853	-0.944444	0.344943	0.661459	0.462253
Gigaxonin	-0.017	0.018	-0.051	0.017	0.334	0	0.6687	-0.944444	0.344943	0.661459	0.162253
Glioma.pathogenesis.related.protein.1	0.017	0.018	-0.018	0.051	0.341	0	0.8548	0.944444	0.344943	0.661459	0.762253
Glycophorin.A	0.017	0.018	-0.017	0.052	0.323	0	0.7379	0.944444	0.344943	0.661459	0.562253
GTP.binding.protein.GEM	0.017	0.018	-0.017	0.052	0.33	0	0.8641	0.944444	0.344943	0.661459	0.362253
Histone.acetyltransferase.KAT6A	0.017	0.018	-0.018	0.051	0.337	5.9	0.3782	0.944444	0.344943	0.661459	0.662253
Inactive.gamma.glutamyltranspeptidase.2	-0.017	0.018	-0.052	0.017	0.326	0	0.8912	-0.944444	0.344943	0.661459	0.262253
Inhibin.beta.C.chain	0.017	0.018	-0.017	0.052	0.326	13.3	0.2703	0.944444	0.344943	0.661459	0.462253
Interleukin.12	-0.017	0.018	-0.052	0.017	0.332	0	1	-0.944444	0.344943	0.661459	0.162253
Kallikrein.12	0.017	0.018	-0.017	0.052	0.329	0	0.7122	0.944444	0.344943	0.661459	0.762253
Lysosome.membrane.protein.2	0.017	0.018	-0.017	0.052	0.326	19.9	0.1826	0.944444	0.344943	0.661459	0.562253
Matrix.metalloproteinase.16	-0.017	0.018	-0.052	0.017	0.327	0	0.7084	-0.944444	0.344943	0.661459	0.362253
mRNA.decapping.enzyme.1A	-0.017	0.018	-0.052	0.017	0.323	29.6	0.0791	-0.944444	0.344943	0.661459	0.662253
Multiple.epidermal.growth.factor.like.domains.protein.10	-0.017	0.018	-0.052	0.017	0.331	13.9	0.2629	-0.944444	0.344943	0.661459	0.262253
Myocardial.zonula.adherens.protein.1	0.017	0.018	-0.017	0.051	0.334	0	0.58	0.944444	0.344943	0.661459	0.462253
Natural.cytotoxicity.triggering.receptor.1.1	0.017	0.018	-0.017	0.052	0.321	20.7	0.1728	0.944444	0.344943	0.661459	0.162253
Natural.cytotoxicity.triggering.receptor.3.ligand.1	0.017	0.018	-0.018	0.051	0.337	0	0.6862	0.944444	0.344943	0.661459	0.762253
Neuronal.cell.adhesion.molecule	-0.017	0.018	-0.051	0.018	0.336	0	0.9074	-0.944444	0.344943	0.661459	0.562253
NKG2D.ligand.3	0.017	0.018	-0.018	0.051	0.347	0	0.8394	0.944444	0.344943	0.661459	0.362253
Plastin.2	-0.017	0.018	-0.051	0.018	0.347	0	0.6967	-0.944444	0.344943	0.661459	0.662253
POU.domain..class.2..transcription.factor.1	-0.017	0.018	-0.051	0.017	0.333	0	0.8039	-0.944444	0.344943	0.661459	0.262253
Proactivator.polypeptide.like.1	-0.017	0.018	-0.052	0.017	0.329	24.9	0.1239	-0.944444	0.344943	0.661459	0.462253
Prolyl.4.hydroxylase.subunit.alpha.2	-0.017	0.018	-0.052	0.017	0.321	12.7	0.2797	-0.944444	0.344943	0.661459	0.162253
Protein.HEG.homolog.1	-0.017	0.018	-0.051	0.018	0.34	2.9	0.421	-0.944444	0.344943	0.661459	0.762253
Protein.NDNF	0.017	0.018	-0.017	0.052	0.321	0	0.9972	0.944444	0.344943	0.661459	0.562253
Protein.O.glucosyltransferase.1	0.017	0.018	-0.018	0.051	0.338	0	0.7193	0.944444	0.344943	0.661459	0.362253
Protein.syndesmos	-0.017	0.018	-0.051	0.018	0.337	0	0.9026	-0.944444	0.344943	0.661459	0.662253
Proteoglycan.3	-0.017	0.018	-0.051	0.018	0.341	35.7	0.038	-0.944444	0.344943	0.661459	0.262253
Protocadherin.alpha.4.1	-0.017	0.018	-0.051	0.018	0.339	0	0.5421	-0.944444	0.344943	0.661459	0.462253
Protocadherin.beta.2	0.017	0.018	-0.018	0.051	0.337	0	0.8425	0.944444	0.344943	0.661459	0.162253
Putative.phospholipase.B.like.2	0.017	0.018	-0.018	0.051	0.336	0	0.9925	0.944444	0.344943	0.661459	0.762253
Retinal.rod.rhodopsin.sensitive.cGMP.3.5.cyclic.phosphodiesterase.subunit.delta	-0.017	0.018	-0.052	0.017	0.329	0	0.6706	-0.944444	0.344943	0.661459	0.562253
RING.finger.protein.219	0.017	0.018	-0.017	0.052	0.321	0	0.8818	0.944444	0.344943	0.661459	0.362253
RNA.binding.protein.39	-0.017	0.018	-0.052	0.017	0.332	0	0.8318	-0.944444	0.344943	0.661459	0.662253
Segment.polarity.protein.dishevelled.homolog.DVL.2	-0.017	0.018	-0.051	0.018	0.347	0	0.9432	-0.944444	0.344943	0.661459	0.262253
Serine.arginine.rich.splicing.factor.6	-0.017	0.018	-0.051	0.018	0.346	0	0.687	-0.944444	0.344943	0.661459	0.462253
Sodium.independent.sulfate.anion.transporter	-0.017	0.018	-0.052	0.017	0.329	0	0.809	-0.944444	0.344943	0.661459	0.162253
Solute.carrier.organic.anion.transporter.family.member.5A1	-0.017	0.018	-0.051	0.018	0.341	0	0.7349	-0.944444	0.344943	0.661459	0.762253
Spectrin.alpha.chain..non.erythrocytic.1	0.017	0.018	-0.017	0.051	0.332	0	0.8942	0.944444	0.344943	0.661459	0.562253
Sulfiredoxin.1	0.017	0.018	-0.018	0.051	0.347	32	0.0611	0.944444	0.344943	0.661459	0.362253
Synaptotagmin.3	-0.017	0.018	-0.052	0.017	0.327	0	0.8713	-0.944444	0.344943	0.661459	0.662253
Tachykinin.4	0.017	0.018	-0.017	0.052	0.322	27.1	0.1017	0.944444	0.344943	0.661459	0.262253
TATA.box.binding.protein	0.017	0.018	-0.018	0.051	0.347	4.3	0.4017	0.944444	0.344943	0.661459	0.462253
Tenascin.X	0.017	0.018	-0.017	0.051	0.333	0	0.9254	0.944444	0.344943	0.661459	0.162253
Testis.specific.omodomain.protein.Y.1	-0.017	0.018	-0.052	0.017	0.322	0	0.9462	-0.944444	0.344943	0.661459	0.762253
Transmembrane.emp24.domain.containing.protein.4	0.017	0.018	-0.017	0.052	0.331	20.6	0.1737	0.944444	0.344943	0.661459	0.562253
Trem.like.transcript.2.protein	-0.017	0.018	-0.052	0.017	0.328	0	0.5295	-0.944444	0.344943	0.661459	0.362253
Trypsin.3	-0.017	0.018	-0.051	0.018	0.341	0	0.6308	-0.944444	0.344943	0.661459	0.662253
Tryptase.beta.2	-0.017	0.018	-0.052	0.017	0.319	0	0.8435	-0.944444	0.344943	0.661459	0.262253
Tyrosine.protein.kinase.FRK	-0.017	0.018	-0.051	0.018	0.335	29.5	0.0804	-0.944444	0.344943	0.661459	0.462253
Uronyl.2.sulfotransferase	-0.017	0.018	-0.052	0.017	0.322	0	0.9214	-0.944444	0.344943	0.661459	0.162253
Vesicle.trafficking.protein.SEC22a	0.017	0.018	-0.018	0.051	0.341	0	0.889	0.944444	0.344943	0.661459	0.762253
WNT1.inducible.signaling.pathway.protein.1	-0.017	0.018	-0.051	0.018	0.344	0	0.757	-0.944444	0.344943	0.661459	0.562253
X39S.ribosomal.protein.L14..mitochondrial	-0.017	0.018	-0.052	0.017	0.328	8.4	0.3407	-0.944444	0.344943	0.661459	0.362253
X39S.ribosomal.protein.L52..mitochondrial	0.017	0.018	-0.018	0.051	0.337	9.1	0.3311	0.944444	0.344943	0.661459	0.662253
Acidic.leucine.rich.nuclear.phosphoprotein.32.family.member.B	-0.016	0.018	-0.051	0.018	0.357	11.4	0.2983	-0.888889	0.374063	0.679192	0.227055
Adhesion.G.protein.coupled.receptor.F1	0.016	0.018	-0.019	0.05	0.374	0	0.7885	0.888889	0.374063	0.679192	0.427055
ADP.dependent.glucokinase	-0.016	0.018	-0.05	0.019	0.368	32.6	0.0563	-0.888889	0.374063	0.679192	0.127055
Alanine.aminotransferase.1	0.016	0.018	-0.019	0.05	0.377	0	0.8946	0.888889	0.374063	0.679192	0.727055
Angiotensin.converting.enzyme.2	0.016	0.018	-0.019	0.05	0.377	15.4	0.2418	0.888889	0.374063	0.679192	0.527055
Astacin.like.metalloendopeptidase	-0.016	0.018	-0.051	0.018	0.35	0	0.9818	-0.888889	0.374063	0.679192	0.327055
B.cell.lymphoma.leukemia.10	0.016	0.018	-0.018	0.051	0.36	0	0.9085	0.888889	0.374063	0.679192	0.627055
Beta.1.4.glucuronyltransferase.1	0.016	0.018	-0.018	0.05	0.363	10.3	0.3143	0.888889	0.374063	0.679192	0.227055
Beta.defensin.105	0.016	0.018	-0.019	0.05	0.364	0	0.95	0.888889	0.374063	0.679192	0.427055
Breast.cancer.anti.estrogen.resistance.protein.3	0.016	0.018	-0.018	0.05	0.362	0	0.8502	0.888889	0.374063	0.679192	0.127055
C.C.motif.chemokine.13	-0.016	0.018	-0.051	0.018	0.353	0	0.8485	-0.888889	0.374063	0.679192	0.727055
C.C.motif.chemokine.25.1	0.016	0.018	-0.018	0.05	0.362	0	0.8015	0.888889	0.374063	0.679192	0.527055
C.C.motif.chemokine.27	0.016	0.018	-0.019	0.05	0.371	0	0.9189	0.888889	0.374063	0.679192	0.327055
Cathepsin.O	-0.016	0.018	-0.051	0.018	0.357	37.3	0.0299	-0.888889	0.374063	0.679192	0.627055
Cell.division.control.protein.42.homolog	-0.016	0.018	-0.05	0.019	0.372	0	0.9946	-0.888889	0.374063	0.679192	0.227055
Cellular.retinoic.acid.binding.protein.1	0.016	0.018	-0.018	0.05	0.36	0	0.9145	0.888889	0.374063	0.679192	0.427055
Ck.beta.8.1	-0.016	0.018	-0.051	0.018	0.357	0	0.6206	-0.888889	0.374063	0.679192	0.127055
Coiled.coil.domain.containing.protein.167	0.016	0.018	-0.018	0.051	0.361	0	0.9114	0.888889	0.374063	0.679192	0.727055
Collagen.alpha.1.VIII..chain	-0.016	0.018	-0.051	0.018	0.358	17.2	0.2176	-0.888889	0.374063	0.679192	0.527055
Corticosteroid.binding.globulin	-0.016	0.018	-0.051	0.018	0.36	0	0.6428	-0.888889	0.374063	0.679192	0.327055
Cysteine.rich.with.EGF.like.domain.protein.1	-0.016	0.018	-0.05	0.019	0.375	0	0.8679	-0.888889	0.374063	0.679192	0.627055
Cytoome.c.oxidase.subunit.5B..mitochondrial	0.016	0.018	-0.018	0.05	0.361	0	0.95	0.888889	0.374063	0.679192	0.227055
DNA..apurinic.or.apyrimidinic.site..lyase	0.016	0.018	-0.019	0.05	0.37	0	0.9891	0.888889	0.374063	0.679192	0.427055
DnaJ.homolog.subfamily.C.member.27	-0.016	0.018	-0.051	0.018	0.352	12.9	0.2767	-0.888889	0.374063	0.679192	0.127055
Dual.specificity.protein.phosphatase.6	0.016	0.018	-0.019	0.05	0.376	5	0.3911	0.888889	0.374063	0.679192	0.727055
Dynactin.associated.protein	0.016	0.018	-0.018	0.051	0.357	0	0.8159	0.888889	0.374063	0.679192	0.527055
Ephrin.B1	0.016	0.018	-0.019	0.05	0.366	0	0.6449	0.888889	0.374063	0.679192	0.327055
Ephrin.type.A.receptor.10	-0.016	0.018	-0.05	0.019	0.369	0	0.9916	-0.888889	0.374063	0.679192	0.627055
Ephrin.type.A.receptor.5.1	-0.016	0.018	-0.051	0.018	0.355	0	0.937	-0.888889	0.374063	0.679192	0.227055
Ephrin.type.B.receptor.6.1	-0.016	0.018	-0.05	0.019	0.368	0	0.5545	-0.888889	0.374063	0.679192	0.427055
ETS.homologous.factor	-0.016	0.018	-0.05	0.019	0.374	2.1	0.433	-0.888889	0.374063	0.679192	0.127055
ETS.related.transcription.factor.Elf.5	0.016	0.018	-0.018	0.05	0.359	0	0.4864	0.888889	0.374063	0.679192	0.727055
Follicle.stimulating.hormone	0.016	0.018	-0.019	0.05	0.374	0	0.87	0.888889	0.374063	0.679192	0.527055
Gamma.glutamyl.hydrolase	-0.016	0.018	-0.05	0.019	0.373	0	0.7131	-0.888889	0.374063	0.679192	0.327055
Gastrin.releasing.peptide	-0.016	0.018	-0.05	0.019	0.376	0	0.8629	-0.888889	0.374063	0.679192	0.627055
Glucagon	-0.016	0.018	-0.051	0.018	0.357	20	0.1814	-0.888889	0.374063	0.679192	0.227055
Glutathione.S.transferase.P	0.016	0.018	-0.018	0.051	0.356	0	0.7352	0.888889	0.374063	0.679192	0.427055
Growth.differentiation.factor.11.1	-0.016	0.018	-0.05	0.019	0.369	0	0.9953	-0.888889	0.374063	0.679192	0.127055
GTPase.KRas	-0.016	0.018	-0.051	0.018	0.355	0	0.9419	-0.888889	0.374063	0.679192	0.727055
Heparan.sulfate.glucosamine.3.O.sulfotransferase.3B1	0.016	0.018	-0.018	0.051	0.358	7.7	0.3523	0.888889	0.374063	0.679192	0.527055
High.mobility.group.protein.B3	0.016	0.018	-0.018	0.05	0.363	0	0.8744	0.888889	0.374063	0.679192	0.327055
Histone.acetyltransferase.type.B.catalytic.subunit	-0.016	0.018	-0.05	0.019	0.369	17.5	0.2129	-0.888889	0.374063	0.679192	0.627055
Histone.lysine.N.methyltransferase.2D	0.016	0.018	-0.018	0.051	0.349	30.6	0.0711	0.888889	0.374063	0.679192	0.227055
Holo.Transcobalamin.2	-0.016	0.018	-0.051	0.018	0.347	0	0.7587	-0.888889	0.374063	0.679192	0.427055
Integrin.alpha.I....beta.1.complex	-0.016	0.018	-0.051	0.018	0.359	0	0.9795	-0.888889	0.374063	0.679192	0.127055
Interferon.alpha.6	0.016	0.018	-0.018	0.051	0.357	0	0.9497	0.888889	0.374063	0.679192	0.727055
Interferon.gamma.receptor.2.1	-0.016	0.018	-0.05	0.018	0.363	0	0.9985	-0.888889	0.374063	0.679192	0.527055
Interleukin.1.Receptor.accessory.protein	0.016	0.018	-0.018	0.051	0.349	0	0.6989	0.888889	0.374063	0.679192	0.327055
Interleukin.16	-0.016	0.018	-0.05	0.019	0.376	0	0.676	-0.888889	0.374063	0.679192	0.627055
Interleukin.18.receptor.1.1	-0.016	0.018	-0.05	0.018	0.363	17.5	0.2131	-0.888889	0.374063	0.679192	0.227055
Kallikrein.15	0.016	0.018	-0.018	0.051	0.353	0	0.8614	0.888889	0.374063	0.679192	0.427055
Mismatch.repair.endonuclease.PMS2	0.016	0.018	-0.018	0.051	0.352	0	0.9933	0.888889	0.374063	0.679192	0.127055
Muellerian.inhibiting.factor	-0.016	0.018	-0.05	0.018	0.365	0	0.9545	-0.888889	0.374063	0.679192	0.727055
Myeloid.cell.surface.antigen.CD33	0.016	0.018	-0.018	0.051	0.356	0	0.53	0.888889	0.374063	0.679192	0.527055
N.terminal.Xaa.Pro.Lys.N.methyltransferase.1	-0.016	0.018	-0.051	0.018	0.357	0	0.9584	-0.888889	0.374063	0.679192	0.327055
Neuron.specific.protein.family.member.2	0.016	0.018	-0.018	0.051	0.358	20.4	0.1764	0.888889	0.374063	0.679192	0.627055
Neuropeptide.S	0.016	0.018	-0.019	0.05	0.372	0	0.8361	0.888889	0.374063	0.679192	0.227055
Neutrophil.cytosol.factor.2	0.016	0.018	-0.018	0.051	0.358	0	0.5465	0.888889	0.374063	0.679192	0.427055
NKG2D.ligand.2	0.016	0.018	-0.019	0.05	0.372	0	0.7238	0.888889	0.374063	0.679192	0.127055
Pancreatic.hormone	0.016	0.018	-0.018	0.051	0.349	0	0.6127	0.888889	0.374063	0.679192	0.727055
Pantothenate.kinase.3	0.016	0.018	-0.019	0.05	0.372	24.1	0.1329	0.888889	0.374063	0.679192	0.527055
Peptidyl.prolyl.cis.trans.isomerase.like.1	0.016	0.018	-0.018	0.051	0.35	0	0.6846	0.888889	0.374063	0.679192	0.327055
Periostin.2	-0.016	0.018	-0.05	0.019	0.374	15.8	0.2357	-0.888889	0.374063	0.679192	0.627055
Peroxiredoxin.4	0.016	0.018	-0.018	0.051	0.353	17.7	0.2105	0.888889	0.374063	0.679192	0.227055
Pituitary.adenylate.cyclase.activating.polypeptide.27	0.016	0.018	-0.018	0.051	0.348	0	0.8527	0.888889	0.374063	0.679192	0.427055
Platelet.derived.growth.factor.D	0.016	0.018	-0.019	0.05	0.377	0	0.7539	0.888889	0.374063	0.679192	0.127055
Procollagen.C.endopeptidase.enhancer.2	-0.016	0.018	-0.05	0.019	0.367	0	0.9301	-0.888889	0.374063	0.679192	0.727055
Profilin.2	0.016	0.018	-0.018	0.051	0.349	0	0.9996	0.888889	0.374063	0.679192	0.527055
Proteasome.subunit.alpha.type.1	-0.016	0.018	-0.05	0.019	0.373	0	0.6048	-0.888889	0.374063	0.679192	0.327055
Protein.G6b.1	0.016	0.018	-0.018	0.05	0.36	38.7	0.0243	0.888889	0.374063	0.679192	0.627055
Protocadherin.beta.10	-0.016	0.018	-0.05	0.019	0.376	0	0.9351	-0.888889	0.374063	0.679192	0.227055
Pseudokinase.FAM20A	-0.016	0.018	-0.05	0.019	0.374	0	0.7417	-0.888889	0.374063	0.679192	0.427055
Quinone.oxidoreductase.like.protein.1	-0.016	0.018	-0.05	0.019	0.372	0	0.8957	-0.888889	0.374063	0.679192	0.127055
Receptor.interacting.serine.threonine.protein.kinase.2	0.016	0.018	-0.018	0.051	0.358	0	0.941	0.888889	0.374063	0.679192	0.727055
Retbindin	-0.016	0.018	-0.05	0.019	0.373	25.6	0.1166	-0.888889	0.374063	0.679192	0.527055
Retinol.binding.protein.4	0.016	0.018	-0.018	0.05	0.363	0	0.7669	0.888889	0.374063	0.679192	0.327055
Ribose.5.phosphate.isomerase	0.016	0.018	-0.018	0.051	0.358	0	0.9788	0.888889	0.374063	0.679192	0.627055
Scavenger.receptor.class.A.member.3.1	-0.016	0.018	-0.05	0.019	0.37	0	0.902	-0.888889	0.374063	0.679192	0.227055
Secreted.frizzled.related.protein.3.1	0.016	0.018	-0.019	0.05	0.366	0	0.6782	0.888889	0.374063	0.679192	0.427055
Semaphorin.3G	-0.016	0.018	-0.05	0.019	0.377	0	0.4834	-0.888889	0.374063	0.679192	0.127055
SLIT.and.NTRK.like.protein.5	-0.016	0.018	-0.05	0.018	0.362	10.7	0.3082	-0.888889	0.374063	0.679192	0.727055
SPARC.1	-0.016	0.018	-0.05	0.019	0.378	15.8	0.2359	-0.888889	0.374063	0.679192	0.527055
Synaptosomal.associated.protein.25	0.016	0.018	-0.018	0.051	0.348	0	0.8366	0.888889	0.374063	0.679192	0.327055
T.box.transcription.factor.TBX5	0.016	0.018	-0.018	0.051	0.35	22.5	0.1505	0.888889	0.374063	0.679192	0.627055
Tenomodulin	-0.016	0.018	-0.051	0.018	0.358	0	0.6804	-0.888889	0.374063	0.679192	0.227055
Testican.1	0.016	0.018	-0.018	0.051	0.361	0	0.6797	0.888889	0.374063	0.679192	0.427055
Transmembrane.glycoprotein.NMB.3	-0.016	0.018	-0.05	0.019	0.378	15.1	0.2462	-0.888889	0.374063	0.679192	0.127055
Tumor.necrosis.factor.receptor.superfamily.member.10B	-0.016	0.018	-0.05	0.018	0.362	0	0.7059	-0.888889	0.374063	0.679192	0.727055
Tyrosine.protein.kinase.Lyn	0.016	0.018	-0.019	0.05	0.369	0	0.9776	0.888889	0.374063	0.679192	0.527055
Uncharacterized.protein.C19orf18	0.016	0.018	-0.019	0.05	0.365	0	0.5213	0.888889	0.374063	0.679192	0.327055
Vesicle.associated.membrane.protein.associated.protein.A	-0.016	0.018	-0.051	0.018	0.35	0	0.5052	-0.888889	0.374063	0.679192	0.627055
Vesicle.transport.through.interaction.with.t.SNAREs.homolog.1A	-0.016	0.018	-0.051	0.018	0.353	0	0.9234	-0.888889	0.374063	0.679192	0.227055
Vesicle.transport.through.interaction.with.t.SNAREs.homolog.1B	-0.016	0.018	-0.05	0.019	0.373	0	0.8933	-0.888889	0.374063	0.679192	0.427055
WAP..Kazal..immunoglobulin..Kunitz.and.NTR.domain.containing.protein.2	0.016	0.018	-0.018	0.051	0.358	0	0.8131	0.888889	0.374063	0.679192	0.127055
X14.3.3.protein.zeta.delta	0.016	0.018	-0.019	0.05	0.368	0	0.977	0.888889	0.374063	0.679192	0.727055
X39S.ribosomal.protein.L33..mitochondrial	0.016	0.018	-0.019	0.05	0.372	0	0.6667	0.888889	0.374063	0.679192	0.527055
Annexin.A1	0.015	0.018	-0.019	0.05	0.382	0	0.5129	0.833333	0.404657	0.706964	0.292913
Armadillo.repeat.containing.protein.5.1	0.015	0.018	-0.019	0.05	0.39	0	0.9536	0.833333	0.404657	0.706964	0.592913
Beta.1.3.glucosyltransferase	0.015	0.018	-0.019	0.05	0.379	23.9	0.1347	0.833333	0.404657	0.706964	0.192913
Beta.defensin.112	-0.015	0.018	-0.05	0.019	0.39	0	0.6363	-0.833333	0.404657	0.706964	0.392913
Beta.defensin.118	0.015	0.018	-0.019	0.05	0.379	0	0.5972	0.833333	0.404657	0.706964	0.0929132
C.C.motif.chemokine.26	-0.015	0.018	-0.049	0.019	0.394	0	0.863	-0.833333	0.404657	0.706964	0.692913
Collectin.11	-0.015	0.018	-0.05	0.019	0.383	0	0.4746	-0.833333	0.404657	0.706964	0.492913
Contactin.associated.protein.1	0.015	0.018	-0.019	0.05	0.389	0	0.6648	0.833333	0.404657	0.706964	0.292913
Cryptic.protein	-0.015	0.018	-0.05	0.019	0.379	0	0.9874	-0.833333	0.404657	0.706964	0.592913
Cystatin.F	0.015	0.018	-0.019	0.05	0.387	0	0.8919	0.833333	0.404657	0.706964	0.192913
Cytoome.b5	0.015	0.018	-0.019	0.05	0.385	0	0.5934	0.833333	0.404657	0.706964	0.392913
Cytoome.c.oxidase.subunit.6C	-0.015	0.018	-0.049	0.02	0.398	0	0.8749	-0.833333	0.404657	0.706964	0.0929132
DCN1.like.protein.3	-0.015	0.018	-0.049	0.02	0.408	30.7	0.0706	-0.833333	0.404657	0.706964	0.692913
Death.associated.protein.kinase.2	0.015	0.018	-0.019	0.05	0.388	0	0.8761	0.833333	0.404657	0.706964	0.492913
Dickkopf.related.protein.4	0.015	0.018	-0.019	0.05	0.379	22.2	0.1539	0.833333	0.404657	0.706964	0.292913
DnaJ.homolog.subfamily.C.member.18	-0.015	0.018	-0.05	0.019	0.387	0	0.897	-0.833333	0.404657	0.706964	0.592913
Ectonucleoside.triphosphate.diphosphohydrolase.1	0.015	0.018	-0.019	0.05	0.38	31.2	0.0666	0.833333	0.404657	0.706964	0.192913
EH.domain.binding.protein.1	-0.015	0.018	-0.049	0.019	0.395	0	0.6253	-0.833333	0.404657	0.706964	0.392913
EMILIN.3.1	0.015	0.018	-0.019	0.05	0.391	0	0.8622	0.833333	0.404657	0.706964	0.0929132
Eukaryotic.translation.initiation.factor.3.subunit.G	0.015	0.018	-0.019	0.049	0.393	0	0.9914	0.833333	0.404657	0.706964	0.692913
Exosome.complex.component.CSL4	-0.015	0.018	-0.05	0.019	0.379	0	0.9419	-0.833333	0.404657	0.706964	0.492913
Fatty.acid.amide.hydrolase.2	-0.015	0.018	-0.049	0.02	0.396	0	0.926	-0.833333	0.404657	0.706964	0.292913
Gamma.crystallin.D	0.015	0.018	-0.019	0.05	0.385	0	0.9402	0.833333	0.404657	0.706964	0.592913
Gamma.enolase	0.015	0.018	-0.02	0.049	0.406	0	0.5878	0.833333	0.404657	0.706964	0.192913
Glycoprotein.endo.alpha.1.2.mannosidase	-0.015	0.018	-0.05	0.019	0.383	0	0.8881	-0.833333	0.404657	0.706964	0.392913
Golgi.membrane.protein.1	-0.015	0.018	-0.05	0.019	0.378	0	0.5925	-0.833333	0.404657	0.706964	0.0929132
Grancalcin	-0.015	0.018	-0.05	0.019	0.383	14.1	0.2596	-0.833333	0.404657	0.706964	0.692913
Granulocyte.macrophage.colony.stimulating.factor	0.015	0.018	-0.02	0.049	0.404	0	0.6882	0.833333	0.404657	0.706964	0.492913
GRB2.related.adapter.protein.2	-0.015	0.018	-0.049	0.02	0.404	6.5	0.3687	-0.833333	0.404657	0.706964	0.292913
Hyaluronan.and.proteoglycan.link.protein.1	-0.015	0.018	-0.049	0.019	0.395	28.1	0.0923	-0.833333	0.404657	0.706964	0.592913
Hypoxia.inducible.factor.1.alpha	0.015	0.018	-0.019	0.049	0.393	0	0.6574	0.833333	0.404657	0.706964	0.192913
Insulin.like.growth.factor.binding.protein.3	0.015	0.018	-0.019	0.05	0.384	0	0.914	0.833333	0.404657	0.706964	0.392913
Interleukin.2	-0.015	0.018	-0.05	0.019	0.381	0	0.9077	-0.833333	0.404657	0.706964	0.0929132
Leucine.rich.repeat.transmembrane.neuronal.protein.2	-0.015	0.018	-0.049	0.02	0.409	24.3	0.1309	-0.833333	0.404657	0.706964	0.692913
Leukocyte.immunoglobulin.like.receptor.subfamily.B.member.3	0.015	0.018	-0.02	0.049	0.41	0	0.6941	0.833333	0.404657	0.706964	0.492913
Lysosome.associated.membrane.glycoprotein.3	0.015	0.018	-0.019	0.05	0.384	1.3	0.444	0.833333	0.404657	0.706964	0.292913
Midkine	0.015	0.018	-0.02	0.049	0.404	23	0.1454	0.833333	0.404657	0.706964	0.592913
Mitochondrial.ubiquitin.ligase.activator.of.NFKB.1	0.015	0.018	-0.02	0.049	0.4	0	0.9988	0.833333	0.404657	0.706964	0.192913
Myc.proto.oncogene.protein	-0.015	0.018	-0.049	0.02	0.4	24.5	0.1287	-0.833333	0.404657	0.706964	0.392913
Myocyte.specific.enhancer.factor.2C	0.015	0.018	-0.02	0.049	0.402	9.3	0.3288	0.833333	0.404657	0.706964	0.0929132
Netrin.1.1	-0.015	0.018	-0.049	0.02	0.404	0	0.9608	-0.833333	0.404657	0.706964	0.692913
Neuroblastoma.suppressor.of.tumorigenicity.1	-0.015	0.018	-0.05	0.019	0.385	0	0.752	-0.833333	0.404657	0.706964	0.492913
Neutrophil.activating.peptide.2	0.015	0.018	-0.02	0.049	0.395	10.7	0.3078	0.833333	0.404657	0.706964	0.292913
Neutrophil.gelatinase.associated.lipocalin	-0.015	0.018	-0.049	0.02	0.406	0	0.5101	-0.833333	0.404657	0.706964	0.592913
Nuclear.receptor.coactivator.2	-0.015	0.018	-0.049	0.02	0.402	0	0.8106	-0.833333	0.404657	0.706964	0.192913
PDZK1.interacting.protein.1	-0.015	0.018	-0.049	0.02	0.405	23.1	0.1433	-0.833333	0.404657	0.706964	0.392913
Phosducin.like.protein.2	0.015	0.018	-0.019	0.049	0.39	19.5	0.1867	0.833333	0.404657	0.706964	0.0929132
Polypeptide.N.acetylgalactosaminyltransferase.16	-0.015	0.018	-0.049	0.02	0.396	0.1	0.4608	-0.833333	0.404657	0.706964	0.692913
Pregnancy.specific.beta.1.glycoprotein.2	0.015	0.018	-0.02	0.049	0.403	24.5	0.1278	0.833333	0.404657	0.706964	0.492913
Pregnancy.specific.beta.1.glycoprotein.6	0.015	0.018	-0.019	0.049	0.395	0	0.8142	0.833333	0.404657	0.706964	0.292913
Probable.palmitoyltransferase.ZDHHC14	-0.015	0.018	-0.05	0.019	0.38	0	0.9925	-0.833333	0.404657	0.706964	0.592913
Protein.FAM24B	0.015	0.018	-0.019	0.05	0.38	0	0.7261	0.833333	0.404657	0.706964	0.192913
Rab9.effector.protein.with.kelch.motifs	0.015	0.018	-0.02	0.049	0.404	0	0.996	0.833333	0.404657	0.706964	0.392913
Rho.GTPase.activating.protein.25	0.015	0.018	-0.02	0.049	0.406	0	0.926	0.833333	0.404657	0.706964	0.0929132
RING.finger.protein.148.1	0.015	0.018	-0.019	0.05	0.384	0	0.7338	0.833333	0.404657	0.706964	0.692913
RING.finger.protein.150	-0.015	0.018	-0.049	0.019	0.391	0	0.7999	-0.833333	0.404657	0.706964	0.492913
Scavenger.receptor.class.A.member.3.3	-0.015	0.018	-0.049	0.02	0.396	9	0.3323	-0.833333	0.404657	0.706964	0.292913
Serine.rich.single.pass.membrane.protein.1	0.015	0.018	-0.02	0.049	0.403	0	0.9897	0.833333	0.404657	0.706964	0.592913
Serine.threonine.protein.kinase.PAK.4	0.015	0.018	-0.02	0.049	0.407	0	0.9814	0.833333	0.404657	0.706964	0.192913
SLIT.and.NTRK.like.protein.1	0.015	0.018	-0.02	0.049	0.395	0	0.6853	0.833333	0.404657	0.706964	0.392913
SLIT.and.NTRK.like.protein.3	0.015	0.018	-0.02	0.049	0.4	14.4	0.2556	0.833333	0.404657	0.706964	0.0929132
Splicing.factor.3B.subunit.4	-0.015	0.018	-0.049	0.02	0.404	0	0.5216	-0.833333	0.404657	0.706964	0.692913
Stromal.cell.derived.factor.2.like.protein.1	0.015	0.018	-0.02	0.049	0.408	0	0.6459	0.833333	0.404657	0.706964	0.492913
Stromal.interaction.molecule.1	0.015	0.018	-0.019	0.05	0.388	0	0.579	0.833333	0.404657	0.706964	0.292913
Toll.interacting.protein	0.015	0.018	-0.02	0.049	0.395	0	0.7139	0.833333	0.404657	0.706964	0.592913
Transforming.protein.RhoA	0.015	0.018	-0.02	0.049	0.396	0	0.9994	0.833333	0.404657	0.706964	0.192913
Transmembrane.protease.serine.11A	-0.015	0.018	-0.05	0.019	0.382	0	0.9457	-0.833333	0.404657	0.706964	0.392913
Triosephosphate.isomerase	0.015	0.018	-0.019	0.05	0.382	0	0.9723	0.833333	0.404657	0.706964	0.0929132
Tumor.necrosis.factor.ligand.superfamily.member.18	0.015	0.018	-0.02	0.049	0.403	7	0.3618	0.833333	0.404657	0.706964	0.692913
X3.hydroxy.3.methylglutaryl.coenzyme.A.reductase	-0.015	0.018	-0.049	0.02	0.397	0	0.9511	-0.833333	0.404657	0.706964	0.492913
X40S.ribosomal.protein.S3	0.015	0.018	-0.019	0.05	0.379	0	0.9471	0.833333	0.404657	0.706964	0.292913
Agouti.related.protein	-0.014	0.018	-0.049	0.02	0.42	16.5	0.2266	-0.777778	0.4367	0.727686	0.559817
Alpha.N.acetylgalactosaminide.alpha.2.6.sialyltransferase.2	0.014	0.018	-0.02	0.048	0.428	24	0.1335	0.777778	0.4367	0.727686	0.159817
Angiopoietin.like.protein.8	0.014	0.018	-0.021	0.048	0.438	0	0.693	0.777778	0.4367	0.727686	0.359817
Apolipoprotein.F	0.014	0.018	-0.021	0.048	0.434	34	0.0476	0.777778	0.4367	0.727686	0.0598168
Apoptotic.protease.activating.factor.1	-0.014	0.018	-0.048	0.02	0.425	0	0.7755	-0.777778	0.4367	0.727686	0.659817
Artemin	-0.014	0.018	-0.049	0.02	0.413	0	0.6808	-0.777778	0.4367	0.727686	0.459817
Asialoglycoprotein.receptor.2	0.014	0.018	-0.021	0.048	0.433	1.4	0.4424	0.777778	0.4367	0.727686	0.259817
Bcl10.interacting.CARD.protein	0.014	0.018	-0.02	0.049	0.411	0	0.7766	0.777778	0.4367	0.727686	0.559817
Beclin.1	-0.014	0.018	-0.049	0.02	0.417	0	0.6236	-0.777778	0.4367	0.727686	0.159817
Beta.1.3.N.acetylglucosaminyltransferase.manic.fringe	0.014	0.018	-0.02	0.049	0.423	5.1	0.3892	0.777778	0.4367	0.727686	0.359817
Beta.1.4.galactosyltransferase.3	-0.014	0.018	-0.048	0.021	0.434	0	0.4954	-0.777778	0.4367	0.727686	0.0598168
beta.adrenergic.receptor.kinase.1	0.014	0.018	-0.021	0.048	0.434	0	0.9924	0.777778	0.4367	0.727686	0.659817
Beta.defensin.108B	0.014	0.018	-0.021	0.048	0.435	27.3	0.0998	0.777778	0.4367	0.727686	0.459817
Beta.endorphin	0.014	0.018	-0.021	0.048	0.427	0	0.7314	0.777778	0.4367	0.727686	0.259817
Brain.natriuretic.peptide.32	0.014	0.018	-0.02	0.048	0.427	0	0.9765	0.777778	0.4367	0.727686	0.559817
C.C.motif.chemokine.22	-0.014	0.018	-0.048	0.021	0.441	0	0.8526	-0.777778	0.4367	0.727686	0.159817
Calcipressin.1	-0.014	0.018	-0.049	0.02	0.411	0	0.5768	-0.777778	0.4367	0.727686	0.359817
Carbonyl.reductase..NADPH..3	-0.014	0.018	-0.049	0.02	0.423	11	0.3038	-0.777778	0.4367	0.727686	0.0598168
CD166.antigen	0.014	0.018	-0.02	0.049	0.418	0	0.6945	0.777778	0.4367	0.727686	0.659817
Centromere.protein.W	0.014	0.018	-0.021	0.048	0.427	0	0.7279	0.777778	0.4367	0.727686	0.459817
Chymotrypsin.C	0.014	0.018	-0.02	0.048	0.426	0	0.5256	0.777778	0.4367	0.727686	0.259817
CMRF35.like.molecule.9	-0.014	0.018	-0.048	0.021	0.43	0	0.8836	-0.777778	0.4367	0.727686	0.559817
Coxsackievirus.and.adenovirus.receptor	-0.014	0.018	-0.049	0.02	0.415	0	0.5058	-0.777778	0.4367	0.727686	0.159817
Cyclin.dependent.kinase.8...Cyclin.C.complex	0.014	0.018	-0.02	0.049	0.413	13.8	0.2637	0.777778	0.4367	0.727686	0.359817
Cytokine.receptor.common.subunit.beta	-0.014	0.018	-0.049	0.02	0.416	0	0.4892	-0.777778	0.4367	0.727686	0.0598168
Dynein.light.chain.1..cytoplasmic	0.014	0.018	-0.02	0.049	0.418	0	0.5391	0.777778	0.4367	0.727686	0.659817
E3.ubiquitin.protein.ligase.RNF34	0.014	0.018	-0.021	0.048	0.436	0	0.5509	0.777778	0.4367	0.727686	0.459817
Endoplasmic.reticulum.mannosyl.oligosaccharide.1.2.alpha.mannosidase	0.014	0.018	-0.021	0.048	0.427	0	0.7765	0.777778	0.4367	0.727686	0.259817
Fc.receptor.like.protein.4	0.014	0.018	-0.02	0.049	0.412	0	0.695	0.777778	0.4367	0.727686	0.559817
Filamin.A.2	-0.014	0.018	-0.048	0.02	0.427	0	0.6359	-0.777778	0.4367	0.727686	0.159817
Glycogen.phosphorylase..liver.form	0.014	0.018	-0.02	0.049	0.418	0	0.995	0.777778	0.4367	0.727686	0.359817
Glypican.5	0.014	0.018	-0.021	0.048	0.441	0	0.9798	0.777778	0.4367	0.727686	0.0598168
HemK.methyltransferase.family.member.2	0.014	0.018	-0.021	0.048	0.429	0	0.9903	0.777778	0.4367	0.727686	0.659817
HEPACAM.family.member.2	0.014	0.018	-0.021	0.048	0.442	0	0.8577	0.777778	0.4367	0.727686	0.459817
Histo.blood.group.ABO.system.transferase	-0.014	0.018	-0.048	0.021	0.441	44.8	0.0077	-0.777778	0.4367	0.727686	0.259817
Homogentisate.1.2.dioxygenase	0.014	0.018	-0.02	0.049	0.409	0	0.9976	0.777778	0.4367	0.727686	0.559817
Immunoglobulin.superfamily.containing.leucine.rich.repeat.protein.2	-0.014	0.018	-0.048	0.021	0.43	0	0.5528	-0.777778	0.4367	0.727686	0.159817
Inositol.1.4.5.trisphosphate.receptor.interacting.protein.like.1	0.014	0.018	-0.02	0.049	0.412	0	0.9828	0.777778	0.4367	0.727686	0.359817
Integrin.alpha.5	-0.014	0.018	-0.048	0.021	0.43	0	0.9454	-0.777778	0.4367	0.727686	0.0598168
Interleukin.17F	-0.014	0.018	-0.048	0.021	0.441	35.4	0.0395	-0.777778	0.4367	0.727686	0.659817
Interleukin.3.receptor.subunit.alpha.1	0.014	0.018	-0.02	0.049	0.421	0	0.6465	0.777778	0.4367	0.727686	0.459817
Leucine.rich.repeat..immunoglobulin.like.domain.and.transmembrane.domain.containing.protein.3	0.014	0.018	-0.021	0.048	0.433	19.2	0.1909	0.777778	0.4367	0.727686	0.259817
Leucine.rich.repeat.and.transmembrane.domain.containing.protein.1	-0.014	0.018	-0.049	0.02	0.411	0	0.9983	-0.777778	0.4367	0.727686	0.559817
Membrane.associated.progesterone.receptor.component.1	0.014	0.018	-0.021	0.048	0.436	8.9	0.3338	0.777778	0.4367	0.727686	0.159817
Mitogen.activated.protein.kinase.1	0.014	0.018	-0.021	0.048	0.436	0	0.9998	0.777778	0.4367	0.727686	0.359817
Myc.associated.zinc.finger.protein	-0.014	0.018	-0.049	0.02	0.415	0	0.9945	-0.777778	0.4367	0.727686	0.0598168
NADH.cytoome.b5.reductase.3	-0.014	0.018	-0.049	0.02	0.416	0	0.6443	-0.777778	0.4367	0.727686	0.659817
Neurexin.3.beta	-0.014	0.018	-0.048	0.021	0.429	33.2	0.0525	-0.777778	0.4367	0.727686	0.459817
Neuron.specific.protein.family.member.1	-0.014	0.018	-0.048	0.02	0.423	0	0.5128	-0.777778	0.4367	0.727686	0.259817
Nuclear.pore.membrane.glycoprotein.210.like	-0.014	0.018	-0.048	0.02	0.423	0	0.7725	-0.777778	0.4367	0.727686	0.559817
Nuclear.receptor.subfamily.1.group.D.member.2	-0.014	0.018	-0.048	0.021	0.437	11	0.3041	-0.777778	0.4367	0.727686	0.159817
Odorant.binding.protein.2a	-0.014	0.018	-0.048	0.02	0.424	0	0.5733	-0.777778	0.4367	0.727686	0.359817
Probable.G.protein.coupled.receptor.101	-0.014	0.018	-0.048	0.021	0.43	0	0.4862	-0.777778	0.4367	0.727686	0.0598168
Protein.kinase.C.binding.protein.NELL2	-0.014	0.018	-0.048	0.021	0.429	0	0.6486	-0.777778	0.4367	0.727686	0.659817
Protein.S100.A12	0.014	0.018	-0.02	0.049	0.415	0	0.9498	0.777778	0.4367	0.727686	0.459817
Protocadherin.15	-0.014	0.018	-0.049	0.02	0.412	0	0.5054	-0.777778	0.4367	0.727686	0.259817
Protocadherin.beta.4	0.014	0.018	-0.02	0.049	0.423	0	0.7926	0.777778	0.4367	0.727686	0.559817
Pterin.4.alpha.carbinolamine.dehydratase.2	0.014	0.018	-0.02	0.049	0.423	17.4	0.2143	0.777778	0.4367	0.727686	0.159817
RAC.alpha.beta.gamma.serine.threonine.protein.kinase.1	0.014	0.018	-0.021	0.048	0.433	0	0.9866	0.777778	0.4367	0.727686	0.359817
Ras.related.protein.Rab.14	-0.014	0.018	-0.049	0.02	0.414	0	0.9178	-0.777778	0.4367	0.727686	0.0598168
Ras.related.protein.Rab.7b	0.014	0.018	-0.021	0.048	0.429	0	0.5174	0.777778	0.4367	0.727686	0.659817
Retinoic.acid.receptor.responder.protein.3	0.014	0.018	-0.021	0.048	0.438	0	0.7435	0.777778	0.4367	0.727686	0.459817
Rho.guanine.nucleotide.exchange.factor.1	0.014	0.018	-0.02	0.048	0.424	0	0.5577	0.777778	0.4367	0.727686	0.259817
Sclerostin	0.014	0.018	-0.02	0.048	0.426	0	0.6895	0.777778	0.4367	0.727686	0.559817
SCP2.sterol.binding.domain.containing.protein.1	0.014	0.018	-0.021	0.048	0.433	13.5	0.2674	0.777778	0.4367	0.727686	0.159817
Secretoglobin.family.1D.member.2	-0.014	0.018	-0.048	0.021	0.434	0	0.4931	-0.777778	0.4367	0.727686	0.359817
Semenogelin.2	-0.014	0.018	-0.048	0.02	0.426	0	0.9415	-0.777778	0.4367	0.727686	0.0598168
Serine.threonine.protein.phosphatase.2A.regulatory.subunit.B.subunit.alpha	0.014	0.018	-0.02	0.049	0.414	0	0.6685	0.777778	0.4367	0.727686	0.659817
Sialic.acid.binding.Ig.like.lectin.9	-0.014	0.018	-0.048	0.021	0.432	0	0.7795	-0.777778	0.4367	0.727686	0.459817
Signal.transducer.and.activator.of.transcription.1.alpha.beta	0.014	0.018	-0.02	0.049	0.416	0	0.9708	0.777778	0.4367	0.727686	0.259817
SLAM.family.member.7.1	0.014	0.018	-0.021	0.048	0.427	0	0.5282	0.777778	0.4367	0.727686	0.559817
Stanniocalcin.2	-0.014	0.018	-0.048	0.02	0.426	0	0.862	-0.777778	0.4367	0.727686	0.159817
Stromal.cell.derived.factor.1.1	-0.014	0.018	-0.049	0.02	0.414	0	0.578	-0.777778	0.4367	0.727686	0.359817
Sulfhydryl.oxidase.1	-0.014	0.018	-0.048	0.021	0.439	0	0.8425	-0.777778	0.4367	0.727686	0.0598168
Sulfotransferase.4A1	0.014	0.018	-0.021	0.048	0.429	0	0.4921	0.777778	0.4367	0.727686	0.659817
Transforming.growth.factor.beta.3	-0.014	0.018	-0.049	0.02	0.42	26.9	0.104	-0.777778	0.4367	0.727686	0.459817
Transketolase	0.014	0.018	-0.02	0.049	0.415	0	0.9915	0.777778	0.4367	0.727686	0.259817
Transmembrane.glycoprotein.NMB.2	-0.014	0.018	-0.049	0.02	0.419	0	0.6632	-0.777778	0.4367	0.727686	0.559817
Transmembrane.protein.87B	-0.014	0.018	-0.048	0.02	0.427	24.6	0.1271	-0.777778	0.4367	0.727686	0.159817
tRNA..guanine.N.7....methyltransferase	0.014	0.018	-0.02	0.049	0.418	0	0.9246	0.777778	0.4367	0.727686	0.359817
Tropomyosin.alpha.3.chain	-0.014	0.018	-0.049	0.02	0.415	0	0.9926	-0.777778	0.4367	0.727686	0.0598168
Tumor.necrosis.factor.ligand.superfamily.member.11	0.014	0.018	-0.021	0.048	0.427	0	0.7493	0.777778	0.4367	0.727686	0.659817
Tumor.necrosis.factor.ligand.superfamily.member.8	0.014	0.018	-0.02	0.049	0.423	0	0.6542	0.777778	0.4367	0.727686	0.459817
Tumor.necrosis.factor.receptor.superfamily.member.11B	0.014	0.018	-0.02	0.049	0.413	4.4	0.3995	0.777778	0.4367	0.727686	0.259817
Tyrosine.protein.phosphatase.non.receptor.type.2	0.014	0.018	-0.02	0.049	0.415	0	0.5079	0.777778	0.4367	0.727686	0.559817
Ubiquitin.conjugating.enzyme.E2.L3	0.014	0.018	-0.021	0.048	0.438	0	0.861	0.777778	0.4367	0.727686	0.159817
Uncharacterized.protein.C17orf78.1	-0.014	0.018	-0.048	0.02	0.427	28	0.093	-0.777778	0.4367	0.727686	0.359817
UPF0454.protein.C12orf49	-0.014	0.018	-0.049	0.02	0.414	0	0.5691	-0.777778	0.4367	0.727686	0.0598168
Vacuolar.protein.sorting.associated.protein.4A	0.014	0.018	-0.02	0.049	0.416	0	0.7118	0.777778	0.4367	0.727686	0.659817
Zinc.finger.protein.358	0.014	0.018	-0.02	0.049	0.423	0	0.61	0.777778	0.4367	0.727686	0.459817
Zinc.finger.protein.843	-0.014	0.018	-0.048	0.02	0.425	0	0.5897	-0.777778	0.4367	0.727686	0.259817
A.disintegrin.and.metalloproteinase.with.thrombospondin.motifs.1	0.013	0.018	-0.022	0.047	0.474	24.4	0.1293	0.722222	0.470158	0.751017	0.527756
A.disintegrin.and.metalloproteinase.with.thrombospondin.motifs.3	0.013	0.018	-0.021	0.047	0.46	0	0.5733	0.722222	0.470158	0.751017	0.127756
Acidic.leucine.rich.nuclear.phosphoprotein.32.family.member.A	0.013	0.018	-0.021	0.048	0.451	0	0.7867	0.722222	0.470158	0.751017	0.327756
ADP.ribosylation.factor.3	0.013	0.018	-0.021	0.048	0.457	0	0.9018	0.722222	0.470158	0.751017	0.0277563
alpha.S1.casein	-0.013	0.018	-0.048	0.021	0.443	0	0.4846	-0.722222	0.470158	0.751017	0.627756
Amyloid.beta.A4.precursor.protein.binding.family.B.member.1	0.013	0.018	-0.022	0.047	0.476	0	0.9417	0.722222	0.470158	0.751017	0.427756
Augurin	0.013	0.018	-0.022	0.047	0.464	0	0.8063	0.722222	0.470158	0.751017	0.227756
Beta.1.4.galactosyltransferase.5	0.013	0.018	-0.021	0.048	0.453	0	0.5945	0.722222	0.470158	0.751017	0.527756
C.type.lectin.domain.family.10.member.A	-0.013	0.018	-0.047	0.022	0.474	0	0.9727	-0.722222	0.470158	0.751017	0.127756
cAMP.regulated.phosphoprotein.21	-0.013	0.018	-0.048	0.021	0.452	11.7	0.2933	-0.722222	0.470158	0.751017	0.327756
CD109.antigen	0.013	0.018	-0.021	0.048	0.449	18.3	0.2031	0.722222	0.470158	0.751017	0.0277563
CD177.antigen	-0.013	0.018	-0.047	0.022	0.474	0	0.8061	-0.722222	0.470158	0.751017	0.627756
Cell.growth.regulator.with.EF.hand.domain.protein.1	-0.013	0.018	-0.047	0.022	0.466	17.7	0.2099	-0.722222	0.470158	0.751017	0.427756
Cold.shock.domain.containing.protein.E1	0.013	0.018	-0.022	0.047	0.475	0	0.4832	0.722222	0.470158	0.751017	0.227756
Cystatin.M.1	-0.013	0.018	-0.048	0.021	0.452	0	0.746	-0.722222	0.470158	0.751017	0.527756
Cysteine.rich.motor.neuron.1.protein	0.013	0.018	-0.022	0.047	0.475	0.6	0.4537	0.722222	0.470158	0.751017	0.127756
Dipeptidase.1	-0.013	0.018	-0.047	0.022	0.471	0	0.5017	-0.722222	0.470158	0.751017	0.327756
Dipeptidyl.peptidase.2.1	0.013	0.018	-0.022	0.047	0.469	0	0.8979	0.722222	0.470158	0.751017	0.0277563
DNA.polymerase.iota	-0.013	0.018	-0.047	0.022	0.469	0	0.6736	-0.722222	0.470158	0.751017	0.627756
DNA.repair.protein.RAD51.homolog.1	0.013	0.018	-0.021	0.048	0.45	0	0.5856	0.722222	0.470158	0.751017	0.427756
DnaJ.homolog.subfamily.B.member.11	-0.013	0.018	-0.048	0.021	0.454	16.4	0.2276	-0.722222	0.470158	0.751017	0.227756
Ecto.NOX.disulfide.thiol.exchanger.2	0.013	0.018	-0.022	0.047	0.462	0	0.7879	0.722222	0.470158	0.751017	0.527756
Engulfment.and.cell.motility.protein.1	-0.013	0.018	-0.048	0.021	0.444	0	0.5208	-0.722222	0.470158	0.751017	0.127756
Ephrin.A3.1	0.013	0.018	-0.022	0.048	0.471	0	0.9774	0.722222	0.470158	0.751017	0.327756
Flap.endonuclease.1	0.013	0.018	-0.021	0.048	0.454	0	0.7567	0.722222	0.470158	0.751017	0.0277563
Four.jointed.box.protein.1	-0.013	0.018	-0.047	0.022	0.467	0	0.6493	-0.722222	0.470158	0.751017	0.627756
Granulocyte.macrophage.colony.stimulating.factor.receptor.subunit.alpha	-0.013	0.018	-0.047	0.022	0.463	0	0.5777	-0.722222	0.470158	0.751017	0.427756
Growth.factor.receptor.bound.protein.2	0.013	0.018	-0.021	0.048	0.453	0	0.8453	0.722222	0.470158	0.751017	0.227756
Growth.factor.receptor.bound.protein.7	0.013	0.018	-0.021	0.048	0.444	3.6	0.4109	0.722222	0.470158	0.751017	0.527756
Histone.deacetylase.complex.subunit.SAP18	-0.013	0.018	-0.048	0.021	0.442	0	0.9921	-0.722222	0.470158	0.751017	0.127756
Immunoglobulin.alpha.Fc.receptor	-0.013	0.018	-0.047	0.022	0.474	0	0.6898	-0.722222	0.470158	0.751017	0.327756
Inactive.ribonuclease.like.protein.10	-0.013	0.018	-0.048	0.021	0.454	0	0.7697	-0.722222	0.470158	0.751017	0.0277563
Intercellular.adhesion.molecule.2	-0.013	0.018	-0.048	0.021	0.452	3.8	0.4078	-0.722222	0.470158	0.751017	0.627756
Interferon.regulatory.factor.4	0.013	0.018	-0.022	0.047	0.474	52.2	0.0011	0.722222	0.470158	0.751017	0.427756
Interleukin.1.receptor.type.2.1	0.013	0.018	-0.021	0.047	0.459	0	0.9357	0.722222	0.470158	0.751017	0.227756
Interleukin.36.alpha	0.013	0.018	-0.021	0.048	0.454	0	0.9235	0.722222	0.470158	0.751017	0.527756
Interleukin.7.receptor.subunit.alpha	-0.013	0.018	-0.048	0.021	0.454	28.5	0.089	-0.722222	0.470158	0.751017	0.127756
Kallistatin	-0.013	0.018	-0.047	0.022	0.471	0	0.5232	-0.722222	0.470158	0.751017	0.327756
Killer.cell.immunoglobulin.like.receptor.2DL4.1	-0.013	0.018	-0.048	0.021	0.448	0	0.5792	-0.722222	0.470158	0.751017	0.0277563
Leucine.rich.repeat.containing.protein.37A2	0.013	0.018	-0.022	0.047	0.471	0	0.9796	0.722222	0.470158	0.751017	0.627756
Leucine.rich.repeat.transmembrane.protein.FLRT1	0.013	0.018	-0.021	0.048	0.445	0	0.5275	0.722222	0.470158	0.751017	0.427756
Lupus.La.protein	0.013	0.018	-0.022	0.047	0.469	0	0.9075	0.722222	0.470158	0.751017	0.227756
Lymphoid.restricted.membrane.protein	-0.013	0.018	-0.047	0.022	0.476	5.1	0.3889	-0.722222	0.470158	0.751017	0.527756
Lysyl.oxidase.homolog.2	-0.013	0.018	-0.047	0.022	0.476	0	0.611	-0.722222	0.470158	0.751017	0.127756
Malonyl.CoA.decarboxylase..mitochondrial	-0.013	0.018	-0.047	0.022	0.473	0	0.9532	-0.722222	0.470158	0.751017	0.327756
MICAL.like.protein.2	0.013	0.018	-0.021	0.048	0.447	35.7	0.038	0.722222	0.470158	0.751017	0.0277563
N.acetyl.D.glucosamine.kinase	-0.013	0.018	-0.047	0.022	0.477	0	0.9602	-0.722222	0.470158	0.751017	0.627756
Neurensin.1	-0.013	0.018	-0.048	0.021	0.444	0	0.7447	-0.722222	0.470158	0.751017	0.427756
Nuclear.nucleic.acid.binding.protein.C1D	0.013	0.018	-0.021	0.048	0.451	0	0.7823	0.722222	0.470158	0.751017	0.227756
Opalin	-0.013	0.018	-0.047	0.022	0.477	17.2	0.2175	-0.722222	0.470158	0.751017	0.527756
Osteocrin	-0.013	0.018	-0.047	0.022	0.464	0	0.7964	-0.722222	0.470158	0.751017	0.127756
P2X.purinoceptor.6	0.013	0.018	-0.021	0.048	0.458	0	0.737	0.722222	0.470158	0.751017	0.327756
Parathyroid.hormone.related.protein	0.013	0.018	-0.021	0.048	0.449	46.1	0.0058	0.722222	0.470158	0.751017	0.0277563
Peptidyl.prolyl.cis.trans.isomerase.FKBP2	-0.013	0.018	-0.047	0.022	0.472	0	0.7118	-0.722222	0.470158	0.751017	0.627756
Phosphatidate.phosphatase.PPAPDC1A	0.013	0.018	-0.022	0.047	0.47	0	0.8515	0.722222	0.470158	0.751017	0.427756
Platelet.receptor.Gi24	-0.013	0.018	-0.048	0.021	0.454	18.8	0.1962	-0.722222	0.470158	0.751017	0.227756
Polycomb.protein.SCMH1	0.013	0.018	-0.021	0.048	0.455	0	0.8803	0.722222	0.470158	0.751017	0.527756
Probable.RNA.binding.protein.23	0.013	0.018	-0.021	0.048	0.445	0	0.9514	0.722222	0.470158	0.751017	0.127756
Protein.delta.homolog.1	-0.013	0.018	-0.047	0.021	0.46	0	0.9512	-0.722222	0.470158	0.751017	0.327756
Protein.FAM171B.2	-0.013	0.018	-0.047	0.022	0.463	0	0.6747	-0.722222	0.470158	0.751017	0.0277563
Protocadherin.alpha.C2	-0.013	0.018	-0.047	0.022	0.476	6	0.3766	-0.722222	0.470158	0.751017	0.627756
Recoverin	-0.013	0.018	-0.048	0.021	0.448	0	0.8837	-0.722222	0.470158	0.751017	0.427756
Ribonucleoside.diphosphate.reductase.subunit.M2.B.1	0.013	0.018	-0.021	0.047	0.457	0	0.9866	0.722222	0.470158	0.751017	0.227756
RNA.binding.protein.28	-0.013	0.018	-0.047	0.022	0.473	0	0.6134	-0.722222	0.470158	0.751017	0.527756
Scavenger.receptor.class.A.member.5	-0.013	0.018	-0.048	0.021	0.452	12.7	0.2792	-0.722222	0.470158	0.751017	0.127756
Secretogranin.2	0.013	0.018	-0.021	0.048	0.458	0	0.8815	0.722222	0.470158	0.751017	0.327756
Semaphorin.3A	0.013	0.018	-0.021	0.048	0.444	0	0.9766	0.722222	0.470158	0.751017	0.0277563
Sialate.O.acetylesterase	0.013	0.018	-0.022	0.047	0.473	0	0.8015	0.722222	0.470158	0.751017	0.627756
Signal.transducer.and.activator.of.transcription.1.alpha.beta.1	0.013	0.018	-0.021	0.047	0.458	0	0.995	0.722222	0.470158	0.751017	0.427756
Solute.carrier.family.41.member.2	0.013	0.018	-0.021	0.048	0.443	0	0.5887	0.722222	0.470158	0.751017	0.227756
Sorting.nexin.4	0.013	0.018	-0.022	0.047	0.473	0	0.5935	0.722222	0.470158	0.751017	0.527756
SPRY.domain.containing.SOCS.box.protein.1	0.013	0.018	-0.021	0.048	0.458	0	0.9147	0.722222	0.470158	0.751017	0.127756
Stanniocalcin.1	-0.013	0.018	-0.048	0.021	0.449	8.1	0.3455	-0.722222	0.470158	0.751017	0.327756
Succinate.dehydrogenase.assembly.factor.2..mitochondrial	0.013	0.018	-0.021	0.048	0.446	0	0.959	0.722222	0.470158	0.751017	0.0277563
Tax1.binding.protein.1	-0.013	0.018	-0.047	0.022	0.463	0	0.613	-0.722222	0.470158	0.751017	0.627756
Thioredoxin.domain.containing.protein.5	-0.013	0.018	-0.047	0.021	0.459	5.6	0.3827	-0.722222	0.470158	0.751017	0.427756
Tropomodulin.1	-0.013	0.018	-0.047	0.022	0.464	0	0.7	-0.722222	0.470158	0.751017	0.227756
Tryptase.gamma	0.013	0.018	-0.022	0.047	0.471	0	0.6839	0.722222	0.470158	0.751017	0.527756
Tumor.associated.calcium.signal.transducer.2.1	0.013	0.018	-0.021	0.048	0.443	0	0.7543	0.722222	0.470158	0.751017	0.127756
Tumor.susceptibility.gene.101.protein	0.013	0.018	-0.022	0.047	0.474	0	0.6654	0.722222	0.470158	0.751017	0.327756
Tyrosine.protein.kinase.transmembrane.receptor.ROR1	-0.013	0.018	-0.048	0.021	0.452	0	0.9747	-0.722222	0.470158	0.751017	0.0277563
Tyrosine.protein.phosphatase.non.receptor.type.1	0.013	0.018	-0.022	0.047	0.467	10.7	0.3074	0.722222	0.470158	0.751017	0.627756
Ubiquitin.carboxyl.terminal.hydrolase.21	0.013	0.018	-0.022	0.047	0.466	0	0.8448	0.722222	0.470158	0.751017	0.427756
Urea.transporter.1	0.013	0.018	-0.021	0.048	0.449	0	0.9122	0.722222	0.470158	0.751017	0.227756
X39S.ribosomal.protein.L34..mitochondrial	-0.013	0.018	-0.047	0.022	0.462	0	0.5279	-0.722222	0.470158	0.751017	0.527756
AarF.domain.containing.protein.kinase.4	-0.012	0.018	-0.047	0.022	0.491	15.1	0.2454	-0.666667	0.504985	0.771348	0.0967215
Alpha.N.acetylgalactosaminide.alpha.2.6.sialyltransferase.3	0.012	0.018	-0.023	0.046	0.5	0	0.9891	0.666667	0.504985	0.771348	0.296721
Apolipoprotein.L1	-0.012	0.018	-0.046	0.023	0.506	0	0.875	-0.666667	0.504985	0.771348	-0.00327854
Aromatic.L.amino.acid.decarboxylase	0.012	0.018	-0.022	0.047	0.491	0	0.8826	0.666667	0.504985	0.771348	0.596721
BAG.family.molecular.chaperone.regulator.4	-0.012	0.018	-0.046	0.022	0.495	5.1	0.3892	-0.666667	0.504985	0.771348	0.396721
Bcl.2.like.protein.2.1	0.012	0.018	-0.022	0.047	0.491	22.7	0.1486	0.666667	0.504985	0.771348	0.196721
Beta.defensin.115	-0.012	0.018	-0.047	0.022	0.487	1.3	0.4439	-0.666667	0.504985	0.771348	0.496721
C.X.C.motif.chemokine.11	0.012	0.018	-0.023	0.046	0.502	0	0.8984	0.666667	0.504985	0.771348	0.0967215
Carbonic.anhydrase.related.protein.10.1	0.012	0.018	-0.022	0.047	0.478	0	0.9008	0.666667	0.504985	0.771348	0.296721
Casein.kinase.I.isoform.gamma.2	-0.012	0.018	-0.047	0.022	0.486	0	0.9499	-0.666667	0.504985	0.771348	-0.00327854
Cerebral.cavernous.malformations.2.protein	-0.012	0.018	-0.046	0.022	0.494	0	0.6338	-0.666667	0.504985	0.771348	0.596721
Coactosin.like.protein	0.012	0.018	-0.022	0.047	0.493	31.3	0.0657	0.666667	0.504985	0.771348	0.396721
Complement.component.1.Q.subcomponent.binding.protein..mitochondrial	0.012	0.018	-0.022	0.046	0.495	29	0.0847	0.666667	0.504985	0.771348	0.196721
dCTP.pyrophosphatase.1	-0.012	0.018	-0.046	0.023	0.512	21.7	0.1605	-0.666667	0.504985	0.771348	0.496721
DDB1..and.CUL4.associated.factor.5	-0.012	0.018	-0.046	0.022	0.496	0	0.8429	-0.666667	0.504985	0.771348	0.0967215
Delta.and.Notch.like.epidermal.growth.factor.related.receptor	0.012	0.018	-0.023	0.046	0.511	0	0.9497	0.666667	0.504985	0.771348	0.296721
Dihydropteridine.reductase	0.012	0.018	-0.023	0.046	0.497	0	0.9803	0.666667	0.504985	0.771348	-0.00327854
Dipeptidase.2	-0.012	0.018	-0.046	0.022	0.491	25.1	0.1224	-0.666667	0.504985	0.771348	0.596721
Dual.specificity.protein.kinase.CLK2	0.012	0.018	-0.022	0.047	0.482	1.7	0.4384	0.666667	0.504985	0.771348	0.396721
Elafin	0.012	0.018	-0.022	0.047	0.481	0	0.9678	0.666667	0.504985	0.771348	0.196721
Endothelial.cell.specific.molecule.1	-0.012	0.018	-0.046	0.023	0.506	0	0.8403	-0.666667	0.504985	0.771348	0.496721
Ezrin	0.012	0.018	-0.022	0.047	0.487	0	0.9629	0.666667	0.504985	0.771348	0.0967215
Ficolin.1	-0.012	0.018	-0.047	0.022	0.489	1.8	0.4366	-0.666667	0.504985	0.771348	0.296721
Fragile.X.mental.retardation.syndrome.related.protein.1	0.012	0.018	-0.023	0.046	0.501	0	0.6964	0.666667	0.504985	0.771348	-0.00327854
GDNF.family.receptor.alpha.like	0.012	0.018	-0.022	0.047	0.48	0	0.4884	0.666667	0.504985	0.771348	0.596721
Glia.derived.nexin	0.012	0.018	-0.022	0.047	0.49	4.8	0.3938	0.666667	0.504985	0.771348	0.396721
Glucose.6.phosphate.isomerase	0.012	0.018	-0.022	0.047	0.479	0	0.915	0.666667	0.504985	0.771348	0.196721
Glutathione.S.transferase.P.1	0.012	0.018	-0.023	0.046	0.51	0	0.7688	0.666667	0.504985	0.771348	0.496721
Glycosaminoglycan.xylosylkinase	-0.012	0.018	-0.046	0.023	0.51	0	0.7475	-0.666667	0.504985	0.771348	0.0967215
Granulins	0.012	0.018	-0.022	0.047	0.484	18.8	0.1956	0.666667	0.504985	0.771348	0.296721
Immunoglobulin.E	-0.012	0.018	-0.046	0.023	0.504	0	0.7666	-0.666667	0.504985	0.771348	-0.00327854
Insulin.like.growth.factor.binding.protein.7	-0.012	0.018	-0.046	0.023	0.497	0	0.4771	-0.666667	0.504985	0.771348	0.596721
Kallikrein.8	-0.012	0.018	-0.047	0.022	0.483	0	0.8239	-0.666667	0.504985	0.771348	0.396721
Lactase.phlorizin.hydrolase	0.012	0.018	-0.023	0.046	0.511	39.8	0.02	0.666667	0.504985	0.771348	0.196721
Lactosylceramide.4.alpha.galactosyltransferase	-0.012	0.018	-0.047	0.022	0.477	15.2	0.2447	-0.666667	0.504985	0.771348	0.496721
Leukemia.inhibitory.factor.receptor	-0.012	0.018	-0.046	0.022	0.496	0	0.7839	-0.666667	0.504985	0.771348	0.0967215
Linker.for.activation.of.T.cells.family.member.1	0.012	0.018	-0.023	0.046	0.497	0	0.891	0.666667	0.504985	0.771348	0.296721
Lipase.member.N	-0.012	0.018	-0.046	0.023	0.501	0	0.5911	-0.666667	0.504985	0.771348	-0.00327854
Macrophage.colony.stimulating.factor.1	-0.012	0.018	-0.046	0.023	0.5	0	0.7327	-0.666667	0.504985	0.771348	0.596721
Macrophage.migration.inhibitory.factor	0.012	0.018	-0.023	0.046	0.501	0	0.5181	0.666667	0.504985	0.771348	0.396721
Matrilin.4	-0.012	0.018	-0.046	0.023	0.498	0	0.8581	-0.666667	0.504985	0.771348	0.196721
Multidrug.resistance.associated.protein.6	0.012	0.018	-0.023	0.046	0.504	40	0.0194	0.666667	0.504985	0.771348	0.496721
Multifunctional.protein.ADE2	0.012	0.018	-0.023	0.046	0.511	0	0.6048	0.666667	0.504985	0.771348	0.0967215
Neuronal.pentraxin.1	-0.012	0.018	-0.047	0.022	0.487	0	0.9575	-0.666667	0.504985	0.771348	0.296721
Oxysterols.receptor.LXR.beta	0.012	0.018	-0.022	0.047	0.483	0	0.5079	0.666667	0.504985	0.771348	-0.00327854
PDZ.domain.containing.protein.11	0.012	0.018	-0.023	0.046	0.497	5.9	0.3774	0.666667	0.504985	0.771348	0.596721
Phospholipase.B.like.1	-0.012	0.018	-0.046	0.023	0.51	7.7	0.3511	-0.666667	0.504985	0.771348	0.396721
Platelet.endothelial.aggregation.receptor.1	-0.012	0.018	-0.046	0.023	0.5	0	0.6657	-0.666667	0.504985	0.771348	0.196721
Poly.U..specific.endoribonuclease	-0.012	0.018	-0.047	0.022	0.486	0	0.9972	-0.666667	0.504985	0.771348	0.496721
Polyadenylate.binding.protein.interacting.protein.1	-0.012	0.018	-0.047	0.022	0.477	0	0.9568	-0.666667	0.504985	0.771348	0.0967215
Polypeptide.N.acetylgalactosaminyltransferase.2	-0.012	0.018	-0.046	0.023	0.503	0	0.9732	-0.666667	0.504985	0.771348	0.296721
Probable.E3.ubiquitin.protein.ligase.HERC4	-0.012	0.018	-0.046	0.023	0.498	15.6	0.2395	-0.666667	0.504985	0.771348	-0.00327854
Probable.inactive.ribonuclease.like.protein.13	0.012	0.018	-0.022	0.046	0.495	0	0.9009	0.666667	0.504985	0.771348	0.596721
Probable.RNA.binding.protein.19	-0.012	0.018	-0.047	0.022	0.481	0	0.6483	-0.666667	0.504985	0.771348	0.396721
Probable.serine.carboxypeptidase.CPVL	0.012	0.018	-0.023	0.046	0.504	0	0.851	0.666667	0.504985	0.771348	0.196721
Protein.FAM107A	0.012	0.018	-0.022	0.047	0.49	0	0.6724	0.666667	0.504985	0.771348	0.496721
Protein.S100.A11	-0.012	0.018	-0.046	0.023	0.513	1	0.4477	-0.666667	0.504985	0.771348	0.0967215
Protein.tyrosine.sulfotransferase.1	-0.012	0.018	-0.046	0.023	0.509	22.5	0.1507	-0.666667	0.504985	0.771348	0.296721
Protein.Z.dependent.protease.inhibitor.1	-0.012	0.018	-0.046	0.023	0.505	0	0.7578	-0.666667	0.504985	0.771348	-0.00327854
Pterin.4.alpha.carbinolamine.dehydratase	0.012	0.018	-0.023	0.046	0.506	4.8	0.3932	0.666667	0.504985	0.771348	0.596721
Pyridoxal.kinase	-0.012	0.018	-0.046	0.023	0.504	0	0.7636	-0.666667	0.504985	0.771348	0.396721
RAC.beta.serine.threonine.protein.kinase.1	0.012	0.018	-0.023	0.046	0.503	0	0.9986	0.666667	0.504985	0.771348	0.196721
RecQ.mediated.genome.instability.protein.1	0.012	0.018	-0.022	0.047	0.486	1	0.4486	0.666667	0.504985	0.771348	0.496721
RELT.like.protein.2	0.012	0.018	-0.023	0.046	0.498	17.9	0.2079	0.666667	0.504985	0.771348	0.0967215
Rho.guanine.nucleotide.exchange.factor.25	0.012	0.018	-0.023	0.046	0.508	0	0.9878	0.666667	0.504985	0.771348	0.296721
RNA.binding.protein.fox.1.homolog.2	-0.012	0.018	-0.046	0.023	0.51	2.9	0.4216	-0.666667	0.504985	0.771348	-0.00327854
RNA.binding.protein.Nova.1	-0.012	0.018	-0.046	0.023	0.502	0	0.8505	-0.666667	0.504985	0.771348	0.596721
S.formylglutathione.hydrolase	0.012	0.018	-0.022	0.047	0.478	0	0.8299	0.666667	0.504985	0.771348	0.396721
S.phase.kinase.associated.protein.1	-0.012	0.018	-0.047	0.022	0.49	0	0.8106	-0.666667	0.504985	0.771348	0.196721
Secreted.Ly.6.uPAR.related.protein.1	-0.012	0.018	-0.046	0.023	0.501	0	0.666	-0.666667	0.504985	0.771348	0.496721
Sialic.acid.binding.Ig.like.lectin.14	-0.012	0.018	-0.046	0.023	0.501	0	0.5651	-0.666667	0.504985	0.771348	0.0967215
Stromelysin.2	0.012	0.018	-0.022	0.047	0.478	0	0.7408	0.666667	0.504985	0.771348	0.296721
Sulfatase.modifying.factor.1	0.012	0.018	-0.023	0.046	0.498	6.8	0.3643	0.666667	0.504985	0.771348	-0.00327854
Syntaxin.6	0.012	0.018	-0.022	0.047	0.492	0	0.6209	0.666667	0.504985	0.771348	0.596721
T.cell.immunomodulatory.protein	0.012	0.018	-0.023	0.046	0.504	0	0.5159	0.666667	0.504985	0.771348	0.396721
Testis.specific.basic.protein.Y.1	-0.012	0.018	-0.046	0.023	0.509	0	0.979	-0.666667	0.504985	0.771348	0.196721
Thiosulfate.sulfurtransferase	-0.012	0.018	-0.046	0.023	0.505	0	0.8329	-0.666667	0.504985	0.771348	0.496721
Tissue.Factor	0.012	0.018	-0.023	0.046	0.498	0	0.4738	0.666667	0.504985	0.771348	0.0967215
Transferrin.receptor.protein.1	0.012	0.018	-0.022	0.047	0.485	0	0.812	0.666667	0.504985	0.771348	0.296721
Transmembrane.protease.serine.11B	-0.012	0.018	-0.047	0.022	0.493	0	0.9956	-0.666667	0.504985	0.771348	-0.00327854
Trefoil.factor.1	0.012	0.018	-0.022	0.046	0.492	0	0.7226	0.666667	0.504985	0.771348	0.596721
Trefoil.factor.3	0.012	0.018	-0.022	0.047	0.477	0	0.6743	0.666667	0.504985	0.771348	0.396721
Tumor.necrosis.factor.ligand.superfamily.member.6..soluble.form	-0.012	0.018	-0.046	0.022	0.495	0	0.8124	-0.666667	0.504985	0.771348	0.196721
Tumor.necrosis.factor.receptor.superfamily.member.6.2	-0.012	0.018	-0.047	0.022	0.478	2.6	0.4262	-0.666667	0.504985	0.771348	0.496721
Tyrosine.protein.phosphatase.non.receptor.type.9	-0.012	0.018	-0.046	0.023	0.504	0	0.621	-0.666667	0.504985	0.771348	0.0967215
Ubiquilin.4	0.012	0.018	-0.023	0.046	0.508	0	0.8267	0.666667	0.504985	0.771348	0.296721
Ubiquitin.conjugating.enzyme.E2.T	-0.012	0.018	-0.047	0.022	0.493	0	0.8866	-0.666667	0.504985	0.771348	-0.00327854
Ubiquitin.domain.containing.protein.2	-0.012	0.018	-0.047	0.022	0.486	25	0.1225	-0.666667	0.504985	0.771348	0.596721
Uncharacterized.protein.C3orf18	0.012	0.018	-0.022	0.047	0.483	0	0.5866	0.666667	0.504985	0.771348	0.396721
Urotensin.2.receptor	0.012	0.018	-0.023	0.046	0.504	22.4	0.1519	0.666667	0.504985	0.771348	0.196721
Vinexin.b	0.012	0.018	-0.022	0.047	0.484	0	0.4933	0.666667	0.504985	0.771348	0.496721
WAP..Kazal..immunoglobulin..Kunitz.and.NTR.domain.containing.protein.2.1	-0.012	0.018	-0.047	0.022	0.489	0	0.596	-0.666667	0.504985	0.771348	0.0967215
WAP.four.disulfide.core.domain.protein.13	0.012	0.018	-0.022	0.047	0.491	12.7	0.2789	0.666667	0.504985	0.771348	0.296721
Zinc.finger.protein.75D	-0.012	0.018	-0.047	0.022	0.485	0	0.9996	-0.666667	0.504985	0.771348	-0.00327854
A.disintegrin.and.metalloproteinase.with.thrombospondin.motifs.6	-0.011	0.018	-0.045	0.024	0.543	0	0.9098	-0.611111	0.541126	0.785938	0.566702
Acylphosphatase.2	-0.011	0.018	-0.046	0.023	0.523	0	0.7921	-0.611111	0.541126	0.785938	0.366702
ADP.ribosyl.cyclase.cyclic.ADP.ribose.hydrolase.1	-0.011	0.018	-0.046	0.023	0.514	0	0.8343	-0.611111	0.541126	0.785938	0.166702
Alpha.1.6.mannosyl.glycoprotein.2.beta.N.acetylglucosaminyltransferase	0.011	0.018	-0.023	0.046	0.521	24.9	0.1242	0.611111	0.541126	0.785938	0.466702
alpha.2.macroglobulin.receptor.associated.protein.1	0.011	0.018	-0.023	0.046	0.518	0	0.7906	0.611111	0.541126	0.785938	0.0667016
Alpha.N.acetylgalactosaminide.alpha.2.6.sialyltransferase.6	-0.011	0.018	-0.045	0.023	0.531	0	0.9532	-0.611111	0.541126	0.785938	0.266702
Arylsulfatase.K	-0.011	0.018	-0.045	0.024	0.548	0	0.653	-0.611111	0.541126	0.785938	-0.0332984
Beta.defensin.103	0.011	0.018	-0.023	0.046	0.529	17	0.22	0.611111	0.541126	0.785938	0.566702
Bifunctional.3.phosphoadenosine.5.phosphosulfate.synthase.1	0.011	0.018	-0.023	0.046	0.518	0	0.7604	0.611111	0.541126	0.785938	0.366702
Bone.sialoprotein.2	0.011	0.018	-0.024	0.045	0.536	0	0.9937	0.611111	0.541126	0.785938	0.166702
C.X.C.motif.chemokine.16	-0.011	0.018	-0.045	0.024	0.537	0	0.7639	-0.611111	0.541126	0.785938	0.466702
C.X.C.motif.chemokine.5	0.011	0.018	-0.023	0.046	0.514	0	0.9693	0.611111	0.541126	0.785938	0.0667016
Carbohydrate.sulfotransferase.1	-0.011	0.018	-0.046	0.023	0.522	0	0.5632	-0.611111	0.541126	0.785938	0.266702
Carbonic.anhydrase.4	0.011	0.018	-0.023	0.045	0.531	0	0.5836	0.611111	0.541126	0.785938	-0.0332984
Clathrin.heavy.chain.1	-0.011	0.018	-0.045	0.024	0.544	24.7	0.126	-0.611111	0.541126	0.785938	0.566702
Coagulation.Factor.VIII	-0.011	0.018	-0.046	0.023	0.515	0	0.9176	-0.611111	0.541126	0.785938	0.366702
Coiled.coil.domain.containing.protein.51	0.011	0.018	-0.024	0.045	0.538	0	0.5743	0.611111	0.541126	0.785938	0.166702
Crk.like.protein	0.011	0.018	-0.023	0.046	0.521	0	0.8078	0.611111	0.541126	0.785938	0.466702
Cytoome.P450.3A4.1	0.011	0.018	-0.023	0.046	0.525	0	0.9357	0.611111	0.541126	0.785938	0.0667016
Desmoglein.1	0.011	0.018	-0.024	0.045	0.548	0	0.502	0.611111	0.541126	0.785938	0.266702
Diacylglycerol.kinase.beta	-0.011	0.018	-0.046	0.023	0.524	8	0.3474	-0.611111	0.541126	0.785938	-0.0332984
Dihydrolipoyl.dehydrogenase..mitochondrial	-0.011	0.018	-0.045	0.024	0.54	0	0.9876	-0.611111	0.541126	0.785938	0.566702
DnaJ.homolog.subfamily.C.member.4	0.011	0.018	-0.024	0.045	0.544	0	0.7316	0.611111	0.541126	0.785938	0.366702
Dorsal.root.ganglia.homeobox.protein	0.011	0.018	-0.024	0.045	0.538	0	0.7438	0.611111	0.541126	0.785938	0.166702
Dual.specificity.tyrosine.phosphorylation.regulated.kinase.3	0.011	0.018	-0.024	0.045	0.538	0	0.6605	0.611111	0.541126	0.785938	0.466702
E3.ubiquitin.protein.ligase.RNF114	-0.011	0.018	-0.045	0.023	0.531	9.2	0.3305	-0.611111	0.541126	0.785938	0.0667016
E3.ubiquitin.protein.ligase.RNF128	0.011	0.018	-0.024	0.045	0.537	4.2	0.4021	0.611111	0.541126	0.785938	0.266702
Endoplasmic.reticulum.resident.protein.44	-0.011	0.018	-0.045	0.024	0.546	16.7	0.2233	-0.611111	0.541126	0.785938	-0.0332984
Epididymal.specific.lipocalin.10	0.011	0.018	-0.023	0.046	0.516	7.5	0.3544	0.611111	0.541126	0.785938	0.566702
F.box.LRR.repeat.protein.5	0.011	0.018	-0.023	0.046	0.514	0	0.5398	0.611111	0.541126	0.785938	0.366702
Fatty.acid.binding.protein..liver	-0.011	0.018	-0.045	0.024	0.536	0	0.4759	-0.611111	0.541126	0.785938	0.166702
Fibroblast.growth.factor.23	0.011	0.018	-0.023	0.046	0.514	5.3	0.3872	0.611111	0.541126	0.785938	0.466702
Galectin.9	-0.011	0.018	-0.046	0.023	0.518	0	0.5136	-0.611111	0.541126	0.785938	0.0667016
GDP.fucose.protein.O.fucosyltransferase.2	-0.011	0.018	-0.045	0.024	0.543	0	0.9901	-0.611111	0.541126	0.785938	0.266702
Glutathione.S.transferase.A3	-0.011	0.018	-0.045	0.024	0.55	33.4	0.0515	-0.611111	0.541126	0.785938	-0.0332984
Granulocyte.colony.stimulating.factor.receptor	0.011	0.018	-0.023	0.046	0.52	0	0.6875	0.611111	0.541126	0.785938	0.566702
Heterogeneous.nuclear.ribonucleoprotein.D.like	0.011	0.018	-0.023	0.046	0.52	0	0.9983	0.611111	0.541126	0.785938	0.366702
Heterogeneous.nuclear.ribonucleoprotein.M	-0.011	0.018	-0.045	0.023	0.53	0	0.9001	-0.611111	0.541126	0.785938	0.166702
High.affinity.nerve.growth.factor.receptor	0.011	0.018	-0.023	0.045	0.529	1.4	0.4422	0.611111	0.541126	0.785938	0.466702
Histone.lysine.N.methyltransferase.SUV420H2	0.011	0.018	-0.023	0.045	0.532	0	0.5217	0.611111	0.541126	0.785938	0.0667016
Immunoglobulin.superfamily.member.11	0.011	0.018	-0.023	0.045	0.531	0	0.4988	0.611111	0.541126	0.785938	0.266702
Immunoglobulin.superfamily.member.8	-0.011	0.018	-0.046	0.023	0.524	0	0.732	-0.611111	0.541126	0.785938	-0.0332984
Intercellular.adhesion.molecule.5	0.011	0.018	-0.024	0.045	0.545	0	0.9888	0.611111	0.541126	0.785938	0.566702
Interferon.alpha.4	-0.011	0.018	-0.046	0.023	0.524	0	0.4643	-0.611111	0.541126	0.785938	0.366702
Kell.blood.group.glycoprotein	-0.011	0.018	-0.046	0.023	0.517	0	0.9012	-0.611111	0.541126	0.785938	0.166702
L.lactate.dehydrogenase.C.chain	0.011	0.018	-0.023	0.046	0.528	28.3	0.0906	0.611111	0.541126	0.785938	0.466702
Ladinin.1	-0.011	0.018	-0.045	0.024	0.542	16.5	0.226	-0.611111	0.541126	0.785938	0.0667016
Leucine.rich.repeat.transmembrane.neuronal.protein.4.1	0.011	0.018	-0.023	0.046	0.524	2.2	0.4317	0.611111	0.541126	0.785938	0.266702
Leukocyte.immunoglobulin.like.receptor.subfamily.B.member.2	-0.011	0.018	-0.045	0.024	0.538	0	0.833	-0.611111	0.541126	0.785938	-0.0332984
Low.density.lipoprotein.receptor.related.protein.8	-0.011	0.018	-0.046	0.023	0.528	15.8	0.2357	-0.611111	0.541126	0.785938	0.566702
Lymphocyte.antigen.6.complex.locus.protein.G6d	0.011	0.018	-0.024	0.045	0.549	0	0.7981	0.611111	0.541126	0.785938	0.366702
Magnesium.transporter.NIPA4	0.011	0.018	-0.024	0.045	0.547	5.4	0.3848	0.611111	0.541126	0.785938	0.166702
Matrix.metalloproteinase.14	0.011	0.018	-0.023	0.046	0.512	0	0.9811	0.611111	0.541126	0.785938	0.466702
Matrix.remodeling.associated.protein.8	-0.011	0.018	-0.045	0.024	0.537	0	0.9769	-0.611111	0.541126	0.785938	0.0667016
Multiple.inositol.polyphosphate.phosphatase.1	-0.011	0.018	-0.045	0.024	0.543	0	0.883	-0.611111	0.541126	0.785938	0.266702
Myeloperoxidase	-0.011	0.018	-0.046	0.023	0.521	25.8	0.1142	-0.611111	0.541126	0.785938	-0.0332984
N.acetylgalactosaminyltransferase.7	0.011	0.018	-0.023	0.046	0.528	0	0.9287	0.611111	0.541126	0.785938	0.566702
Nectin.4	0.011	0.018	-0.024	0.045	0.547	7.1	0.3601	0.611111	0.541126	0.785938	0.366702
Netrin.receptor.UNC5B	-0.011	0.018	-0.045	0.024	0.545	10.4	0.3119	-0.611111	0.541126	0.785938	0.166702
Neurexophilin.3	0.011	0.018	-0.023	0.046	0.516	0	0.6087	0.611111	0.541126	0.785938	0.466702
Neurotrophin.4	0.011	0.018	-0.024	0.045	0.535	0	0.5536	0.611111	0.541126	0.785938	0.0667016
NHP2.like.protein.1	0.011	0.018	-0.023	0.046	0.517	0	0.9919	0.611111	0.541126	0.785938	0.266702
Nidogen.2	-0.011	0.018	-0.046	0.023	0.527	27.8	0.0955	-0.611111	0.541126	0.785938	-0.0332984
NKG2.D.type.II.integral.membrane.protein.1	-0.011	0.018	-0.045	0.023	0.531	0	0.6476	-0.611111	0.541126	0.785938	0.566702
Nuclear.envelope.phosphatase.regulatory.subunit.1	0.011	0.018	-0.024	0.045	0.549	0	0.8637	0.611111	0.541126	0.785938	0.366702
Nuclear.receptor.ROR.beta	0.011	0.018	-0.023	0.045	0.534	0	0.9889	0.611111	0.541126	0.785938	0.166702
Nuclear.receptor.subfamily.4.group.A.member.1	-0.011	0.018	-0.046	0.023	0.519	0	0.9452	-0.611111	0.541126	0.785938	0.466702
Ornithine.decarboxylase.antizyme.1	-0.011	0.018	-0.045	0.024	0.535	0	0.9159	-0.611111	0.541126	0.785938	0.0667016
Peptidyl.prolyl.cis.trans.isomerase.B	0.011	0.018	-0.023	0.046	0.516	0	0.9538	0.611111	0.541126	0.785938	0.266702
Platelet.endothelial.aggregation.receptor.1.1	-0.011	0.018	-0.045	0.024	0.545	0	0.9533	-0.611111	0.541126	0.785938	-0.0332984
Poly..ADP.ribose..polymerase.1	-0.011	0.018	-0.046	0.023	0.513	0	0.9127	-0.611111	0.541126	0.785938	0.566702
Polypeptide.N.acetylgalactosaminyltransferase.11	0.011	0.018	-0.023	0.046	0.518	0	0.7467	0.611111	0.541126	0.785938	0.366702
Probable.G.protein.coupled.receptor.135	0.011	0.018	-0.024	0.045	0.538	0	0.9041	0.611111	0.541126	0.785938	0.166702
Procollagen.C.endopeptidase.enhancer.1	-0.011	0.018	-0.046	0.023	0.523	12.6	0.2813	-0.611111	0.541126	0.785938	0.466702
Progonadoliberin.2	-0.011	0.018	-0.046	0.023	0.519	16.8	0.2228	-0.611111	0.541126	0.785938	0.0667016
Proteasome.subunit.beta.type.5	0.011	0.018	-0.024	0.045	0.542	0	0.9344	0.611111	0.541126	0.785938	0.266702
Protein.disulfide.isomerase.A3	0.011	0.018	-0.023	0.045	0.531	0	0.7961	0.611111	0.541126	0.785938	-0.0332984
Protein.kinase.C.binding.protein.NELL1	-0.011	0.018	-0.045	0.024	0.536	0	0.9411	-0.611111	0.541126	0.785938	0.566702
Protein.kish.A	0.011	0.018	-0.023	0.046	0.521	9.4	0.3269	0.611111	0.541126	0.785938	0.366702
Protein.O.linked.mannose.beta.1.2.N.acetylglucosaminyltransferase.1	-0.011	0.018	-0.046	0.023	0.513	0	0.9814	-0.611111	0.541126	0.785938	0.166702
Protein.tyrosine.kinase.2.beta	0.011	0.018	-0.024	0.045	0.545	0	0.5446	0.611111	0.541126	0.785938	0.466702
Protein.YIPF6	0.011	0.018	-0.024	0.045	0.537	26.6	0.1066	0.611111	0.541126	0.785938	0.0667016
Ragulator.complex.protein.LAMTOR3	0.011	0.018	-0.023	0.046	0.513	0	0.6113	0.611111	0.541126	0.785938	0.266702
Rap1.GTPase.activating.protein.1	0.011	0.018	-0.023	0.046	0.522	0	0.5623	0.611111	0.541126	0.785938	-0.0332984
Regulator.of.G.protein.signaling.10	0.011	0.018	-0.023	0.046	0.516	0	0.7004	0.611111	0.541126	0.785938	0.566702
Rho.GDP.dissociation.inhibitor.2	0.011	0.018	-0.023	0.046	0.522	0	0.9998	0.611111	0.541126	0.785938	0.366702
Ribonuclease.H1	-0.011	0.018	-0.045	0.024	0.539	16.2	0.2303	-0.611111	0.541126	0.785938	0.166702
Roundabout.homolog.1	-0.011	0.018	-0.045	0.024	0.542	12.7	0.279	-0.611111	0.541126	0.785938	0.466702
Secreted.and.transmembrane.protein.1	0.011	0.018	-0.024	0.045	0.547	0	0.7132	0.611111	0.541126	0.785938	0.0667016
SHC.transforming.protein.1	0.011	0.018	-0.024	0.045	0.547	0	0.8919	0.611111	0.541126	0.785938	0.266702
Signal.transducer.and.activator.of.transcription.6	0.011	0.018	-0.024	0.045	0.548	0	0.9495	0.611111	0.541126	0.785938	-0.0332984
Small.glutamine.rich.tetratricopeptide.repeat.containing.protein.alpha	0.011	0.018	-0.024	0.045	0.541	0	0.55	0.611111	0.541126	0.785938	0.566702
Sodium.channel.subunit.beta.2	-0.011	0.018	-0.046	0.023	0.514	0	0.7203	-0.611111	0.541126	0.785938	0.366702
Spliceosome.RNA.helicase.DDX39B	0.011	0.018	-0.023	0.046	0.525	0	0.989	0.611111	0.541126	0.785938	0.166702
SUN.domain.containing.protein.5	-0.011	0.018	-0.045	0.024	0.538	0	0.912	-0.611111	0.541126	0.785938	0.466702
Synaptotagmin.like.protein.4	0.011	0.018	-0.024	0.045	0.538	0	0.8398	0.611111	0.541126	0.785938	0.0667016
t.SNARE.domain.containing.protein.1	-0.011	0.018	-0.045	0.023	0.529	0	0.706	-0.611111	0.541126	0.785938	0.266702
Tachykinin.3	0.011	0.018	-0.023	0.046	0.527	0	0.9106	0.611111	0.541126	0.785938	-0.0332984
Teneurin.4	-0.011	0.018	-0.045	0.023	0.532	0	0.8778	-0.611111	0.541126	0.785938	0.566702
Trem.like.transcript.1.protein	0.011	0.018	-0.023	0.046	0.528	0	0.9088	0.611111	0.541126	0.785938	0.366702
Tumor.necrosis.factor.receptor.superfamily.member.10A	-0.011	0.018	-0.045	0.024	0.549	0	0.6273	-0.611111	0.541126	0.785938	0.166702
Tumor.necrosis.factor.receptor.superfamily.member.19L.1	-0.011	0.018	-0.045	0.024	0.541	26.3	0.1093	-0.611111	0.541126	0.785938	0.466702
Tumor.necrosis.factor.receptor.superfamily.member.1B.1	-0.011	0.018	-0.045	0.023	0.528	0	0.9376	-0.611111	0.541126	0.785938	0.0667016
Tumor.necrosis.factor.receptor.superfamily.member.27	-0.011	0.018	-0.045	0.024	0.544	1.9	0.4353	-0.611111	0.541126	0.785938	0.266702
Ubiquitin.fold.modifier.conjugating.enzyme.1	0.011	0.018	-0.024	0.045	0.548	0	0.6823	0.611111	0.541126	0.785938	-0.0332984
Ubiquitin.like.protein.4A	0.011	0.018	-0.024	0.045	0.547	0	0.5544	0.611111	0.541126	0.785938	0.566702
Uncharacterized.protein.C2orf66	-0.011	0.018	-0.045	0.023	0.531	0	0.7395	-0.611111	0.541126	0.785938	0.366702
Uncharacterized.protein.KIAA0040	0.011	0.018	-0.023	0.046	0.515	0	0.9895	0.611111	0.541126	0.785938	0.166702
Uromodulin.like.1	0.011	0.018	-0.023	0.046	0.524	0	0.8353	0.611111	0.541126	0.785938	0.466702
X14.3.3.protein.epsilon	-0.011	0.018	-0.046	0.023	0.526	0	0.5659	-0.611111	0.541126	0.785938	0.0667016
X3.mercaptopyruvate.sulfurtransferase	0.011	0.018	-0.024	0.045	0.541	0	0.7121	0.611111	0.541126	0.785938	0.266702
A.disintegrin.and.metalloproteinase.with.thrombospondin.motifs.4	-0.01	0.018	-0.045	0.024	0.552	0	0.8352	-0.555556	0.578515	0.809427	-0.0623144
ADP.ribosyl.cyclase.cyclic.ADP.ribose.hydrolase.1.1	0.01	0.018	-0.024	0.045	0.561	0	0.4978	0.555556	0.578515	0.809427	0.537686
Angiopoietin.1	-0.01	0.018	-0.045	0.024	0.554	7.6	0.3524	-0.555556	0.578515	0.809427	0.337686
Armadillo.repeat.containing.protein.5.2	0.01	0.018	-0.024	0.045	0.564	17.6	0.2124	0.555556	0.578515	0.809427	0.137686
Aspartyl.asparaginyl.beta.hydroxylase	-0.01	0.018	-0.044	0.025	0.578	0	0.9877	-0.555556	0.578515	0.809427	0.437686
ATP.dependent.RNA.helicase.A	0.01	0.018	-0.025	0.044	0.576	22.2	0.1546	0.555556	0.578515	0.809427	0.0376856
B.cell.antigen.receptor.complex.associated.protein.beta.chain	0.01	0.018	-0.024	0.045	0.565	40.1	0.0193	0.555556	0.578515	0.809427	0.237686
Bcl2.associated.agonist.of.cell.death	0.01	0.018	-0.024	0.045	0.562	0	0.9819	0.555556	0.578515	0.809427	-0.0623144
Bile.salt.sulfotransferase	-0.01	0.018	-0.044	0.025	0.574	0	0.8367	-0.555556	0.578515	0.809427	0.537686
Bombesin.receptor.activated.protein.C6orf89	0.01	0.018	-0.024	0.045	0.564	9.9	0.3195	0.555556	0.578515	0.809427	0.337686
Bone.morphogenetic.protein.6.1	0.01	0.018	-0.025	0.044	0.573	0	0.9454	0.555556	0.578515	0.809427	0.137686
Bromodomain.testis.specific.protein	-0.01	0.018	-0.045	0.024	0.556	0	0.4692	-0.555556	0.578515	0.809427	0.437686
Brorin	-0.01	0.018	-0.045	0.024	0.565	0	0.5716	-0.555556	0.578515	0.809427	0.0376856
Carbohydrate.sulfotransferase.5	-0.01	0.018	-0.044	0.025	0.573	8.5	0.3394	-0.555556	0.578515	0.809427	0.237686
Carbonic.anhydrase.2	0.01	0.018	-0.025	0.044	0.574	19.8	0.183	0.555556	0.578515	0.809427	-0.0623144
Carbonic.anhydrase.5A..mitochondrial	-0.01	0.018	-0.045	0.024	0.556	0	0.6175	-0.555556	0.578515	0.809427	0.537686
Cathepsin.E	-0.01	0.018	-0.045	0.024	0.555	1.8	0.4363	-0.555556	0.578515	0.809427	0.337686
CCR4.NOT.transcription.complex.subunit.1	0.01	0.018	-0.025	0.044	0.585	34.1	0.047	0.555556	0.578515	0.809427	0.137686
Collectin.12.1	-0.01	0.018	-0.044	0.025	0.578	2.7	0.4245	-0.555556	0.578515	0.809427	0.437686
Delta.like.protein.1.1	-0.01	0.018	-0.045	0.024	0.562	0	0.9666	-0.555556	0.578515	0.809427	0.0376856
Diablo.homolog..mitochondrial	0.01	0.018	-0.024	0.045	0.564	0	0.8981	0.555556	0.578515	0.809427	0.237686
Discoidin..CUB.and.LCCL.domain.containing.protein.2	0.01	0.018	-0.024	0.044	0.57	0	0.4712	0.555556	0.578515	0.809427	-0.0623144
Disintegrin.and.metalloproteinase.domain.containing.protein.11	-0.01	0.018	-0.045	0.024	0.553	0	0.8551	-0.555556	0.578515	0.809427	0.537686
Dynactin.subunit.2	-0.01	0.018	-0.045	0.024	0.557	0	0.8175	-0.555556	0.578515	0.809427	0.337686
E3.ubiquitin.protein.ligase.RBBP6	0.01	0.018	-0.025	0.044	0.587	0	0.9078	0.555556	0.578515	0.809427	0.137686
Endothelial.monocyte.activating.polypeptide.2	-0.01	0.018	-0.045	0.024	0.554	0	0.5351	-0.555556	0.578515	0.809427	0.437686
Enhancer.of.mRNA.decapping.protein.4	-0.01	0.018	-0.044	0.024	0.57	3.1	0.4182	-0.555556	0.578515	0.809427	0.0376856
Ephrin.type.B.receptor.4	0.01	0.018	-0.025	0.044	0.574	0	0.9389	0.555556	0.578515	0.809427	0.237686
ER.membrane.protein.complex.subunit.4	-0.01	0.018	-0.044	0.024	0.569	25.7	0.116	-0.555556	0.578515	0.809427	-0.0623144
Fatty.acid.binding.protein..epidermal	0.01	0.018	-0.025	0.044	0.583	10	0.3186	0.555556	0.578515	0.809427	0.537686
Guanine.nucleotide.exchange.factor.DBS	-0.01	0.018	-0.045	0.024	0.562	0	0.9369	-0.555556	0.578515	0.809427	0.337686
HLA.class.II.histocompatibility.antigen.gamma.chain.1	0.01	0.018	-0.025	0.044	0.584	0	0.9433	0.555556	0.578515	0.809427	0.137686
Insulin.like.growth.factor.1.receptor	0.01	0.018	-0.024	0.045	0.567	3.8	0.4083	0.555556	0.578515	0.809427	0.437686
Interleukin.10	0.01	0.018	-0.024	0.045	0.551	0	0.5351	0.555556	0.578515	0.809427	0.0376856
Interleukin.36.beta	0.01	0.018	-0.024	0.044	0.566	0	0.7549	0.555556	0.578515	0.809427	0.237686
Kallistatin.1	-0.01	0.018	-0.045	0.024	0.556	7.1	0.3608	-0.555556	0.578515	0.809427	-0.0623144
Kin.of.IRRE.like.protein.2	0.01	0.018	-0.024	0.045	0.55	18.3	0.2027	0.555556	0.578515	0.809427	0.537686
Leptin	0.01	0.018	-0.024	0.045	0.554	0	0.9833	0.555556	0.578515	0.809427	0.337686
Leptin.receptor	0.01	0.018	-0.025	0.044	0.582	0	0.9867	0.555556	0.578515	0.809427	0.137686
Leucine.rich.repeat.and.calponin.homology.domain.containing.protein.4.1	-0.01	0.018	-0.044	0.025	0.574	0	0.8104	-0.555556	0.578515	0.809427	0.437686
Leucine.rich.repeat.containing.protein.4C	-0.01	0.018	-0.044	0.025	0.573	0	0.9735	-0.555556	0.578515	0.809427	0.0376856
Leucine.rich.repeat.transmembrane.protein.FLRT2	-0.01	0.018	-0.044	0.025	0.58	0	0.7493	-0.555556	0.578515	0.809427	0.237686
Leucine.rich.repeat.transmembrane.protein.FLRT3	-0.01	0.018	-0.044	0.025	0.573	0	0.73	-0.555556	0.578515	0.809427	-0.0623144
Leukocyte.immunoglobulin.like.receptor.subfamily.A.member.6	-0.01	0.018	-0.045	0.024	0.562	0	0.602	-0.555556	0.578515	0.809427	0.537686
Low.affinity.immunoglobulin.gamma.Fc.region.receptor.II.b	-0.01	0.018	-0.044	0.025	0.588	0	0.8305	-0.555556	0.578515	0.809427	0.337686
Low.density.lipoprotein.receptor.related.protein.1B.1	-0.01	0.018	-0.045	0.024	0.556	47.9	0.0037	-0.555556	0.578515	0.809427	0.137686
Ly6.PLAUR.domain.containing.protein.3	-0.01	0.018	-0.045	0.024	0.56	0	0.9912	-0.555556	0.578515	0.809427	0.437686
MAP.kinase.activated.protein.kinase.3	-0.01	0.018	-0.045	0.024	0.567	0	0.9438	-0.555556	0.578515	0.809427	0.0376856
Mesothelin	-0.01	0.018	-0.044	0.025	0.575	0	0.8679	-0.555556	0.578515	0.809427	0.237686
Mitochondrial.fission.regulator.1	-0.01	0.018	-0.045	0.024	0.56	0	0.7735	-0.555556	0.578515	0.809427	-0.0623144
Mono..ADP.ribose..polymerase.PARP16	0.01	0.018	-0.024	0.045	0.562	17.5	0.2128	0.555556	0.578515	0.809427	0.537686
Myc.target.protein.1	0.01	0.018	-0.024	0.045	0.563	0	0.8102	0.555556	0.578515	0.809427	0.337686
N.acetylated.alpha.linked.acidic.dipeptidase.2	0.01	0.018	-0.025	0.044	0.588	0	0.5735	0.555556	0.578515	0.809427	0.137686
Netrin.4	-0.01	0.018	-0.045	0.024	0.568	0	0.9626	-0.555556	0.578515	0.809427	0.437686
Neuron.specific.vesicular.protein.calcyon	-0.01	0.018	-0.045	0.024	0.557	5.6	0.3823	-0.555556	0.578515	0.809427	0.0376856
Neurotrophin.3	-0.01	0.018	-0.045	0.024	0.552	12.1	0.2875	-0.555556	0.578515	0.809427	0.237686
Origin.recognition.complex.subunit.6	0.01	0.018	-0.025	0.044	0.576	0	0.9029	0.555556	0.578515	0.809427	-0.0623144
Orphan.sodium..and.chloride.dependent.neurotransmitter.transporter.NTT5	-0.01	0.018	-0.044	0.025	0.571	0	0.691	-0.555556	0.578515	0.809427	0.537686
PH.and.SEC7.domain.containing.protein.2	0.01	0.018	-0.025	0.044	0.588	25.8	0.1145	0.555556	0.578515	0.809427	0.337686
Platelet.derived.growth.factor.C	0.01	0.018	-0.024	0.045	0.555	0	0.5916	0.555556	0.578515	0.809427	0.137686
Poly.U..binding.splicing.factor.PUF60	0.01	0.018	-0.024	0.045	0.553	24.7	0.1258	0.555556	0.578515	0.809427	0.437686
Probable.ATP.dependent.RNA.helicase.DDX58	-0.01	0.018	-0.044	0.025	0.572	0	0.6818	-0.555556	0.578515	0.809427	0.0376856
Procollagen.galactosyltransferase.2	0.01	0.018	-0.024	0.044	0.572	0	0.9673	0.555556	0.578515	0.809427	0.237686
Protein.p13.MTCP.1	-0.01	0.018	-0.045	0.024	0.557	23.1	0.1436	-0.555556	0.578515	0.809427	-0.0623144
Protein.S100.A6	0.01	0.018	-0.025	0.044	0.575	0	0.906	0.555556	0.578515	0.809427	0.537686
Protein.tyrosine.sulfotransferase.2	-0.01	0.018	-0.044	0.025	0.581	9.6	0.3236	-0.555556	0.578515	0.809427	0.337686
R.spondin.3	-0.01	0.018	-0.044	0.025	0.587	0	0.9904	-0.555556	0.578515	0.809427	0.137686
Renin	-0.01	0.018	-0.044	0.025	0.578	20.5	0.1752	-0.555556	0.578515	0.809427	0.437686
Retinoblastoma.like.protein.1	-0.01	0.018	-0.045	0.024	0.568	0	0.5501	-0.555556	0.578515	0.809427	0.0376856
Ribonuclease.pancreatic	0.01	0.018	-0.024	0.044	0.57	0	0.8545	0.555556	0.578515	0.809427	0.237686
Ribosome.binding.protein.1	-0.01	0.018	-0.044	0.025	0.573	0	0.4814	-0.555556	0.578515	0.809427	-0.0623144
RNA.polymerase.II.elongation.factor.ELL	0.01	0.018	-0.025	0.044	0.577	7.4	0.3557	0.555556	0.578515	0.809427	0.537686
Secreted.frizzled.related.protein.2	0.01	0.018	-0.024	0.044	0.57	18.5	0.2006	0.555556	0.578515	0.809427	0.337686
Serine.threonine.protein.kinase.WNK3	0.01	0.018	-0.025	0.044	0.577	0	0.9935	0.555556	0.578515	0.809427	0.137686
Sialic.acid.binding.Ig.like.lectin.11	-0.01	0.018	-0.044	0.025	0.588	0	0.4658	-0.555556	0.578515	0.809427	0.437686
T.cell.receptor.associated.transmembrane.adapter.1	0.01	0.018	-0.025	0.044	0.582	0	0.705	0.555556	0.578515	0.809427	0.0376856
Thrombopoietin	-0.01	0.018	-0.045	0.024	0.563	0	0.5417	-0.555556	0.578515	0.809427	0.237686
Tuberoinfundibular.peptide.of.39.residues	0.01	0.018	-0.025	0.044	0.584	44.7	0.0079	0.555556	0.578515	0.809427	-0.0623144
Tubulin..tyrosine.ligase	0.01	0.018	-0.025	0.044	0.588	0	0.9995	0.555556	0.578515	0.809427	0.537686
Tumor.necrosis.factor.receptor.superfamily.member.19L	0.01	0.018	-0.024	0.044	0.57	0	0.763	0.555556	0.578515	0.809427	0.337686
U6.snRNA.phosphodiesterase	0.01	0.018	-0.024	0.044	0.57	0	0.9806	0.555556	0.578515	0.809427	0.137686
Valine..tRNA.ligase	0.01	0.018	-0.025	0.044	0.575	0	0.8822	0.555556	0.578515	0.809427	0.437686
Vascular.endothelial.growth.factor.receptor.2	0.01	0.018	-0.024	0.045	0.564	0	0.9044	0.555556	0.578515	0.809427	0.0376856
X40S.ribosomal.protein.S7	-0.01	0.018	-0.045	0.024	0.564	0	0.6532	-0.555556	0.578515	0.809427	0.237686
X60S.ribosomal.protein.L30	-0.01	0.018	-0.044	0.024	0.57	0	0.9928	-0.555556	0.578515	0.809427	-0.0623144
Xaa.Pro.aminopeptidase.1	0.01	0.018	-0.024	0.045	0.555	0	0.4934	0.555556	0.578515	0.809427	0.537686
Aggrecan.core.protein	0.009	0.018	-0.025	0.044	0.598	0	0.8921	0.5	0.617075	0.824023	0.309662
Alpha.1.3.mannosyl.glycoprotein.2.beta.N.acetylglucosaminyltransferase	-0.009	0.018	-0.044	0.025	0.594	16.8	0.2222	-0.5	0.617075	0.824023	0.109662
Alpha.1.3.mannosyl.glycoprotein.4.beta.N.acetylglucosaminyltransferase.C	0.009	0.018	-0.026	0.043	0.627	0	0.7596	0.5	0.617075	0.824023	0.409662
AMP.Kinase..alpha1beta1gamma1.	0.009	0.018	-0.025	0.044	0.598	11.1	0.3021	0.5	0.617075	0.824023	0.00966199
Amyloid.like.protein.2.1	0.009	0.018	-0.025	0.044	0.598	0	0.7749	0.5	0.617075	0.824023	0.209662
Angiopoietin.4	0.009	0.018	-0.025	0.044	0.594	0	0.8514	0.5	0.617075	0.824023	-0.090338
Angiopoietin.related.protein.1.1	-0.009	0.018	-0.043	0.026	0.618	12.4	0.283	-0.5	0.617075	0.824023	0.509662
Annexin.A9	-0.009	0.018	-0.043	0.026	0.626	22.1	0.1548	-0.5	0.617075	0.824023	0.309662
Arachidonate.15.lipoxygenase.B	-0.009	0.018	-0.043	0.026	0.618	0	0.5372	-0.5	0.617075	0.824023	0.109662
B.melanoma.antigen.2	0.009	0.018	-0.026	0.043	0.625	0	0.9985	0.5	0.617075	0.824023	0.409662
Beta.defensin.116	-0.009	0.018	-0.044	0.025	0.607	0	0.7025	-0.5	0.617075	0.824023	0.00966199
BTB.POZ.domain.containing.protein.KCTD5	0.009	0.018	-0.025	0.044	0.599	3	0.42	0.5	0.617075	0.824023	0.209662
C3a.anaphylatoxin.des.Arginine	0.009	0.018	-0.026	0.043	0.61	21.6	0.1618	0.5	0.617075	0.824023	-0.090338
Cadherin.related.family.member.1	0.009	0.018	-0.025	0.044	0.603	0	0.7438	0.5	0.617075	0.824023	0.509662
Casein.kinase.I.isoform.delta	-0.009	0.018	-0.043	0.026	0.614	0	0.8448	-0.5	0.617075	0.824023	0.309662
Cathepsin.B	0.009	0.018	-0.026	0.043	0.623	0	0.5599	0.5	0.617075	0.824023	0.109662
CD48.antigen	-0.009	0.018	-0.044	0.025	0.594	0	0.9184	-0.5	0.617075	0.824023	0.409662
CD97.antigen	0.009	0.018	-0.026	0.043	0.614	1.6	0.4392	0.5	0.617075	0.824023	0.00966199
Cell.adhesion.molecule.1	-0.009	0.018	-0.043	0.026	0.621	15.8	0.2356	-0.5	0.617075	0.824023	0.209662
Ceramide.synthase.5	0.009	0.018	-0.025	0.044	0.595	10	0.3185	0.5	0.617075	0.824023	-0.090338
Clusterin	-0.009	0.018	-0.044	0.025	0.601	0	0.7934	-0.5	0.617075	0.824023	0.509662
Coagulation.factor.Xa	0.009	0.018	-0.026	0.043	0.622	0	0.5732	0.5	0.617075	0.824023	0.309662
Cyclin.dependent.kinase.2.associated.protein.1	0.009	0.018	-0.026	0.043	0.618	0	0.6063	0.5	0.617075	0.824023	0.109662
Cytohesin.2	0.009	0.018	-0.025	0.044	0.597	0	0.945	0.5	0.617075	0.824023	0.409662
Cytoome.c.oxidase.subunit.4.isoform.2..mitochondrial	0.009	0.018	-0.025	0.044	0.602	0	0.605	0.5	0.617075	0.824023	0.00966199
DNA.repair.protein.RAD51.homolog.4	0.009	0.018	-0.026	0.043	0.611	0	0.976	0.5	0.617075	0.824023	0.209662
Dynein.light.chain.Tctex.type.3	0.009	0.018	-0.026	0.043	0.628	0	0.7807	0.5	0.617075	0.824023	-0.090338
E3.ubiquitin.protein.ligase.ZFP91	-0.009	0.018	-0.043	0.026	0.618	0	0.7964	-0.5	0.617075	0.824023	0.509662
Ephrin.A4	-0.009	0.018	-0.043	0.025	0.609	11.6	0.2958	-0.5	0.617075	0.824023	0.309662
Ephrin.B2.1	-0.009	0.018	-0.044	0.025	0.594	0	0.7805	-0.5	0.617075	0.824023	0.109662
Ephrin.type.A.receptor.2	0.009	0.018	-0.026	0.043	0.624	0	0.4974	0.5	0.617075	0.824023	0.409662
Epididymal.secretory.protein.E3.beta	-0.009	0.018	-0.044	0.025	0.602	0	0.5815	-0.5	0.617075	0.824023	0.00966199
Fibroblast.growth.factor.7.1	-0.009	0.018	-0.044	0.025	0.594	0	0.8963	-0.5	0.617075	0.824023	0.209662
Galactoside.3.4..L.fucosyltransferase	0.009	0.018	-0.025	0.044	0.607	0	0.8509	0.5	0.617075	0.824023	-0.090338
Galanin.like.peptide	0.009	0.018	-0.025	0.043	0.612	0	0.5702	0.5	0.617075	0.824023	0.509662
Gamma.aminobutyric.acid.receptor.associated.protein.like.1	0.009	0.018	-0.026	0.043	0.618	0	0.9917	0.5	0.617075	0.824023	0.309662
GDNF.family.receptor.alpha.1	-0.009	0.018	-0.043	0.026	0.613	11.1	0.302	-0.5	0.617075	0.824023	0.109662
GDP.fucose.protein.O.fucosyltransferase.1	0.009	0.018	-0.026	0.043	0.613	0	0.6503	0.5	0.617075	0.824023	0.409662
GDP.L.fucose.synthase	0.009	0.018	-0.026	0.043	0.62	0	0.8247	0.5	0.617075	0.824023	0.00966199
Glutaredoxin.like.protein.C5orf63	0.009	0.018	-0.026	0.043	0.622	0	0.9201	0.5	0.617075	0.824023	0.209662
Glypican.6	0.009	0.018	-0.025	0.044	0.594	0	0.976	0.5	0.617075	0.824023	-0.090338
Growth.factor.receptor.bound.protein.14	-0.009	0.018	-0.043	0.026	0.616	0	0.559	-0.5	0.617075	0.824023	0.509662
HEPACAM.family.member.2.1	0.009	0.018	-0.025	0.044	0.593	0	0.4654	0.5	0.617075	0.824023	0.309662
Hepatocyte.growth.factor	-0.009	0.018	-0.044	0.025	0.596	0	0.53	-0.5	0.617075	0.824023	0.109662
Hepatocyte.nuclear.factor.4.alpha	-0.009	0.018	-0.043	0.025	0.608	19.1	0.1925	-0.5	0.617075	0.824023	0.409662
Histone.H2A.deubiquitinase.MYSM1	0.009	0.018	-0.026	0.043	0.611	0	0.9792	0.5	0.617075	0.824023	0.00966199
ICOS.ligand	-0.009	0.018	-0.043	0.026	0.618	0	0.896	-0.5	0.617075	0.824023	0.209662
Ig.Kappa.chain.V.I.region.HK102..like	0.009	0.018	-0.026	0.043	0.624	17.3	0.2161	0.5	0.617075	0.824023	-0.090338
Indoleamine.2.3.dioxygenase.1	-0.009	0.018	-0.043	0.025	0.61	13.6	0.2664	-0.5	0.617075	0.824023	0.509662
Induced.myeloid.leukemia.cell.differentiation.protein.Mcl.1	-0.009	0.018	-0.043	0.026	0.628	5.1	0.3899	-0.5	0.617075	0.824023	0.309662
Inhibin.beta.A.chain...Inhibin.beta.B.chain.heterodimer.1	-0.009	0.018	-0.044	0.025	0.595	13.2	0.2717	-0.5	0.617075	0.824023	0.109662
Insulin.like.peptide.INSL6	-0.009	0.018	-0.044	0.025	0.595	0	0.6484	-0.5	0.617075	0.824023	0.409662
Interferon.regulatory.factor.9	0.009	0.018	-0.026	0.043	0.626	0	0.8282	0.5	0.617075	0.824023	0.00966199
Interleukin.11.receptor.subunit.alpha	0.009	0.018	-0.025	0.044	0.606	23.3	0.1416	0.5	0.617075	0.824023	0.209662
Interleukin.2.receptor.subunit.alpha	-0.009	0.018	-0.043	0.026	0.618	0	0.818	-0.5	0.617075	0.824023	-0.090338
Interleukin.5	0.009	0.018	-0.026	0.043	0.627	0	0.5176	0.5	0.617075	0.824023	0.509662
Kallikrein.5	-0.009	0.018	-0.043	0.026	0.611	7.7	0.3517	-0.5	0.617075	0.824023	0.309662
Lactoylglutathione.lyase	0.009	0.018	-0.025	0.044	0.595	0	0.9895	0.5	0.617075	0.824023	0.109662
Laminin.subunit.alpha.4	0.009	0.018	-0.025	0.044	0.596	23.8	0.136	0.5	0.617075	0.824023	0.409662
Leucine.rich.repeat.and.fibronectin.type.III.domain.containing.protein.1	-0.009	0.018	-0.043	0.026	0.617	14.9	0.2481	-0.5	0.617075	0.824023	0.00966199
Lipocalin.1	0.009	0.018	-0.025	0.044	0.599	0	0.9227	0.5	0.617075	0.824023	0.209662
Low.density.lipoprotein.receptor.related.protein.1..soluble.1	-0.009	0.018	-0.043	0.026	0.62	10.8	0.3068	-0.5	0.617075	0.824023	-0.090338
Mannosyl.oligosaccharide.1.2.alpha.mannosidase.IA	0.009	0.018	-0.025	0.044	0.595	0	0.4673	0.5	0.617075	0.824023	0.509662
Maspardin	0.009	0.018	-0.026	0.043	0.625	0	0.9238	0.5	0.617075	0.824023	0.309662
Matrix.extracellular.phosphoglycoprotein	-0.009	0.018	-0.043	0.026	0.624	0	0.8761	-0.5	0.617075	0.824023	0.109662
Melanoma.associated.antigen.B10	-0.009	0.018	-0.044	0.025	0.595	0	0.5372	-0.5	0.617075	0.824023	0.409662
MIP18.family.protein.FAM96A	0.009	0.018	-0.026	0.043	0.61	28	0.0931	0.5	0.617075	0.824023	0.00966199
Multimerin.2.1	0.009	0.018	-0.025	0.043	0.61	0	0.9163	0.5	0.617075	0.824023	0.209662
Myelin.regulatory.factor	-0.009	0.018	-0.044	0.025	0.597	0	0.8125	-0.5	0.617075	0.824023	-0.090338
N.acetylglutamate.synthase..mitochondrial	0.009	0.018	-0.025	0.044	0.598	0	0.9962	0.5	0.617075	0.824023	0.509662
NADH.dehydrogenase..ubiquinone..1.beta.subcomplex.subunit.11..mitochondrial	-0.009	0.018	-0.044	0.025	0.602	42.8	0.0118	-0.5	0.617075	0.824023	0.309662
Neuralized.like.protein.4	0.009	0.018	-0.026	0.043	0.612	0	0.5506	0.5	0.617075	0.824023	0.109662
NKG2.E.type.II.integral.membrane.protein	-0.009	0.018	-0.043	0.026	0.625	0	0.9634	-0.5	0.617075	0.824023	0.409662
Non.secretory.ribonuclease	0.009	0.018	-0.025	0.043	0.612	0	0.6948	0.5	0.617075	0.824023	0.00966199
Peroxisomal.targeting.signal.1.receptor	-0.009	0.018	-0.044	0.025	0.597	0	0.6433	-0.5	0.617075	0.824023	0.209662
Pigment.epithelium.derived.factor.1	-0.009	0.018	-0.044	0.025	0.589	19.4	0.189	-0.5	0.617075	0.824023	-0.090338
Pituitary.adenylate.cyclase.activating.polypeptide	-0.009	0.018	-0.044	0.025	0.594	12.5	0.2818	-0.5	0.617075	0.824023	0.509662
Plasminogen.activator.inhibitor.1	-0.009	0.018	-0.043	0.026	0.617	24.7	0.1263	-0.5	0.617075	0.824023	0.309662
Probable.carboxypeptidase.X1	0.009	0.018	-0.026	0.043	0.615	0.3	0.4585	0.5	0.617075	0.824023	0.109662
Protein.FAM171B	-0.009	0.018	-0.043	0.025	0.609	0	0.7354	-0.5	0.617075	0.824023	0.409662
Protein.FAM19A2	0.009	0.018	-0.025	0.044	0.594	0	0.5359	0.5	0.617075	0.824023	0.00966199
Protein.FAM19A4	0.009	0.018	-0.026	0.043	0.613	3.1	0.4178	0.5	0.617075	0.824023	0.209662
Protein.S100.A7	-0.009	0.018	-0.043	0.026	0.613	8.5	0.3397	-0.5	0.617075	0.824023	-0.090338
Protein.SEC13.homolog	0.009	0.018	-0.025	0.044	0.601	0	0.7577	0.5	0.617075	0.824023	0.509662
Serine..tRNA.ligase..mitochondrial	-0.009	0.018	-0.043	0.026	0.616	0	0.8778	-0.5	0.617075	0.824023	0.309662
Serpin.I2	0.009	0.018	-0.025	0.044	0.591	9.9	0.3191	0.5	0.617075	0.824023	0.109662
Serum.amyloid.P.component	-0.009	0.018	-0.044	0.025	0.596	0	0.983	-0.5	0.617075	0.824023	0.409662
Sialic.acid.binding.Ig.like.lectin.10	-0.009	0.018	-0.044	0.025	0.599	0	0.9125	-0.5	0.617075	0.824023	0.00966199
Sialic.acid.binding.Ig.like.lectin.8	-0.009	0.018	-0.043	0.026	0.62	0	0.6272	-0.5	0.617075	0.824023	0.209662
Signal.regulatory.protein.beta.1	-0.009	0.018	-0.044	0.025	0.596	0	0.5782	-0.5	0.617075	0.824023	-0.090338
Sodium..and.chloride.dependent.neutral.and.basic.amino.acid.transporter.B.0..	-0.009	0.018	-0.043	0.026	0.617	0	0.9731	-0.5	0.617075	0.824023	0.509662
Suprabasin	0.009	0.018	-0.026	0.043	0.617	40.2	0.019	0.5	0.617075	0.824023	0.309662
T.lymphocyte.activation.antigen.CD86	0.009	0.018	-0.026	0.043	0.62	0	0.6234	0.5	0.617075	0.824023	0.109662
Testis.expressed.sequence.29.protein.1	0.009	0.018	-0.025	0.044	0.607	6.7	0.3657	0.5	0.617075	0.824023	0.409662
Thrombospondin.2	-0.009	0.018	-0.043	0.026	0.625	34.6	0.0438	-0.5	0.617075	0.824023	0.00966199
Transmembrane.emp24.domain.containing.protein.2	-0.009	0.018	-0.043	0.026	0.625	0	0.8426	-0.5	0.617075	0.824023	0.209662
Transmembrane.protein.132A	0.009	0.018	-0.026	0.043	0.628	0	0.9801	0.5	0.617075	0.824023	-0.090338
Transmembrane.protein.132B	-0.009	0.018	-0.043	0.026	0.628	0	0.6129	-0.5	0.617075	0.824023	0.509662
Transmembrane.protein.70..mitochondrial	0.009	0.018	-0.025	0.044	0.59	0	0.7048	0.5	0.617075	0.824023	0.309662
Tumor.necrosis.factor.alpha.induced.protein.3	0.009	0.018	-0.025	0.044	0.602	44.4	0.0084	0.5	0.617075	0.824023	0.109662
Tumor.necrosis.factor.receptor.superfamily.member.12A	-0.009	0.018	-0.043	0.026	0.621	9.2	0.3298	-0.5	0.617075	0.824023	0.409662
Type.2.lactosamine.alpha.2.3.sialyltransferase	0.009	0.018	-0.025	0.044	0.602	0	0.8533	0.5	0.617075	0.824023	0.00966199
Tyrosine.protein.kinase.receptor.TYRO3	0.009	0.018	-0.026	0.043	0.611	15.4	0.2413	0.5	0.617075	0.824023	0.209662
Ubiquitin.conjugating.enzyme.E2.D4	0.009	0.018	-0.025	0.044	0.601	0	0.699	0.5	0.617075	0.824023	-0.090338
UBX.domain.containing.protein.4.1	0.009	0.018	-0.025	0.044	0.592	0	0.9159	0.5	0.617075	0.824023	0.509662
UDP.glucuronosyltransferase.1.6	-0.009	0.018	-0.043	0.025	0.609	33.1	0.0534	-0.5	0.617075	0.824023	0.309662
UDP.glucuronosyltransferase.2A1	0.009	0.018	-0.025	0.044	0.602	10.7	0.3084	0.5	0.617075	0.824023	0.109662
Vascular.cell.adhesion.protein.1	-0.009	0.018	-0.043	0.026	0.61	0	0.8815	-0.5	0.617075	0.824023	0.409662
Vinculin	0.009	0.018	-0.026	0.043	0.625	29.2	0.0825	0.5	0.617075	0.824023	0.00966199
X14.3.3.protein.theta	0.009	0.018	-0.026	0.043	0.613	5.8	0.3796	0.5	0.617075	0.824023	0.209662
X26S.proteasome.non.ATPase.regulatory.subunit.5	0.009	0.018	-0.026	0.043	0.617	13.8	0.2644	0.5	0.617075	0.824023	-0.090338
Y.box.binding.protein.2	0.009	0.018	-0.025	0.044	0.605	0	0.9966	0.5	0.617075	0.824023	0.509662
A.disintegrin.and.metalloproteinase.with.thrombospondin.motifs.13	0.008	0.018	-0.027	0.042	0.668	18.3	0.2032	0.444444	0.656721	0.847641	0.282619
Alpha.2.8.sialyltransferase.8B	-0.008	0.018	-0.043	0.026	0.638	0	0.4904	-0.444444	0.656721	0.847641	0.0826189
Amyloid.beta.A4.protein	-0.008	0.018	-0.043	0.026	0.631	16.8	0.223	-0.444444	0.656721	0.847641	0.382619
Annexin.A2.1	0.008	0.018	-0.027	0.042	0.667	6.1	0.3756	0.444444	0.656721	0.847641	-0.0173811
Anterior.gradient.protein.2.homolog	0.008	0.018	-0.027	0.042	0.665	0	0.8769	0.444444	0.656721	0.847641	0.182619
ATPase.family.AAA.domain.containing.protein.2	0.008	0.018	-0.027	0.042	0.656	0	0.8629	0.444444	0.656721	0.847641	-0.117381
Bone.morphogenetic.protein.7	-0.008	0.018	-0.042	0.026	0.651	0	0.973	-0.444444	0.656721	0.847641	0.482619
BRCA1.associated.RING.domain.protein.1	0.008	0.018	-0.027	0.042	0.668	28.2	0.0919	0.444444	0.656721	0.847641	0.282619
C.type.lectin.domain.family.2.member.B	0.008	0.018	-0.026	0.042	0.646	0	0.9426	0.444444	0.656721	0.847641	0.0826189
C.type.lectin.domain.family.4.member.D	0.008	0.018	-0.026	0.043	0.633	0	0.654	0.444444	0.656721	0.847641	0.382619
Calnexin	-0.008	0.018	-0.043	0.026	0.636	0	0.8495	-0.444444	0.656721	0.847641	-0.0173811
Cardiotrophin.1	-0.008	0.018	-0.042	0.027	0.659	4.2	0.4025	-0.444444	0.656721	0.847641	0.182619
Caspase.2	-0.008	0.018	-0.042	0.027	0.656	0	0.6189	-0.444444	0.656721	0.847641	-0.117381
Cation.dependent.mannose.6.phosphate.receptor	0.008	0.018	-0.026	0.043	0.647	0	0.6313	0.444444	0.656721	0.847641	0.482619
Cell.cycle.progression.protein.1	0.008	0.018	-0.026	0.042	0.651	0	0.964	0.444444	0.656721	0.847641	0.282619
CMRF35.like.molecule.8	-0.008	0.018	-0.042	0.026	0.649	0	0.4937	-0.444444	0.656721	0.847641	0.0826189
Collagen.alpha.2.XI..chain	-0.008	0.018	-0.042	0.027	0.664	0	0.9165	-0.444444	0.656721	0.847641	0.382619
Corneodesmosin	-0.008	0.018	-0.043	0.026	0.643	12.8	0.2778	-0.444444	0.656721	0.847641	-0.0173811
Delta.and.Notch.like.epidermal.growth.factor.related.receptor.1	-0.008	0.018	-0.042	0.027	0.666	13	0.2758	-0.444444	0.656721	0.847641	0.182619
Delta.like.protein.1	-0.008	0.018	-0.042	0.026	0.65	0	0.9458	-0.444444	0.656721	0.847641	-0.117381
DNA.binding.protein.inhibitor.ID.2	0.008	0.018	-0.027	0.042	0.656	12.9	0.2761	0.444444	0.656721	0.847641	0.482619
Down.syndrome.cell.adhesion.molecule	-0.008	0.018	-0.043	0.026	0.642	0	0.7956	-0.444444	0.656721	0.847641	0.282619
E3.ubiquitin.protein.ligase.CBL	0.008	0.018	-0.027	0.042	0.652	0	0.9995	0.444444	0.656721	0.847641	0.0826189
EMI.domain.containing.protein.1	0.008	0.018	-0.026	0.042	0.65	0	0.6801	0.444444	0.656721	0.847641	0.382619
Erythropoietin	0.008	0.018	-0.026	0.043	0.645	13.3	0.2703	0.444444	0.656721	0.847641	-0.0173811
F.box.LRR.repeat.protein.4.1	-0.008	0.018	-0.042	0.027	0.668	0	0.9681	-0.444444	0.656721	0.847641	0.182619
F.box.only.protein.3	-0.008	0.018	-0.043	0.026	0.642	0	0.875	-0.444444	0.656721	0.847641	-0.117381
Glypican.3	0.008	0.018	-0.027	0.042	0.651	0	0.4635	0.444444	0.656721	0.847641	0.482619
Group.IIE.secretory.phospholipase.A2.1	-0.008	0.018	-0.043	0.026	0.637	0	0.6288	-0.444444	0.656721	0.847641	0.282619
Growth.differentiation.factor.8	-0.008	0.018	-0.043	0.026	0.63	0	0.617	-0.444444	0.656721	0.847641	0.0826189
High.mobility.group.protein.B1	0.008	0.018	-0.027	0.042	0.661	0	0.8967	0.444444	0.656721	0.847641	0.382619
Insulin.receptor	0.008	0.018	-0.026	0.042	0.645	0	0.5077	0.444444	0.656721	0.847641	-0.0173811
Interferon.alpha.10.1	-0.008	0.018	-0.043	0.026	0.642	0	0.8271	-0.444444	0.656721	0.847641	0.182619
Interleukin.27.receptor.subunit.alpha	0.008	0.018	-0.026	0.042	0.645	0	0.5575	0.444444	0.656721	0.847641	-0.117381
Interleukin.31	0.008	0.018	-0.026	0.042	0.65	9.2	0.3302	0.444444	0.656721	0.847641	0.482619
Iron.sulfur.cluster.assembly.enzyme.ISCU..mitochondrial	-0.008	0.018	-0.042	0.027	0.655	0	0.8546	-0.444444	0.656721	0.847641	0.282619
Junctophilin.3	-0.008	0.018	-0.042	0.027	0.653	0	0.7449	-0.444444	0.656721	0.847641	0.0826189
Keratin..type.I.cytoskeletal.18	0.008	0.018	-0.026	0.042	0.65	2.9	0.4211	0.444444	0.656721	0.847641	0.382619
Killer.cell.immunoglobulin.like.receptor.3DL2	-0.008	0.018	-0.043	0.026	0.642	11.8	0.2928	-0.444444	0.656721	0.847641	-0.0173811
Lactotransferrin.1	-0.008	0.018	-0.043	0.026	0.645	0	0.5857	-0.444444	0.656721	0.847641	0.182619
Leucine.rich.repeat.containing.protein.19	-0.008	0.018	-0.042	0.027	0.656	0	0.4725	-0.444444	0.656721	0.847641	-0.117381
Leucine.rich.repeat.transmembrane.neuronal.protein.1	0.008	0.018	-0.026	0.043	0.636	0	0.7482	0.444444	0.656721	0.847641	0.482619
Low.affinity.immunoglobulin.gamma.Fc.region.receptor.II.a	-0.008	0.018	-0.043	0.026	0.647	7.4	0.3553	-0.444444	0.656721	0.847641	0.282619
Lysophosphatidylcholine.acyltransferase.2	-0.008	0.018	-0.043	0.026	0.644	0	0.4921	-0.444444	0.656721	0.847641	0.0826189
Lysosomal.protective.protein	-0.008	0.018	-0.043	0.026	0.629	19.9	0.1825	-0.444444	0.656721	0.847641	0.382619
Mediator.of.RNA.polymerase.II.transcription.subunit.1.1	-0.008	0.018	-0.043	0.026	0.637	18.5	0.1998	-0.444444	0.656721	0.847641	-0.0173811
N.acetylglucosamine.6.sulfatase	-0.008	0.018	-0.042	0.026	0.646	0	0.6353	-0.444444	0.656721	0.847641	0.182619
NADPH..cytoome.P450.reductase	0.008	0.018	-0.026	0.042	0.65	0	0.8862	0.444444	0.656721	0.847641	-0.117381
Neural.cell.adhesion.molecule.L1	-0.008	0.018	-0.043	0.026	0.636	4.7	0.3959	-0.444444	0.656721	0.847641	0.482619
Neuroligin.4..X.linked	0.008	0.018	-0.026	0.043	0.637	18.8	0.1957	0.444444	0.656721	0.847641	0.282619
Nicotinamide.phosphoribosyltransferase	0.008	0.018	-0.026	0.043	0.643	26.7	0.1054	0.444444	0.656721	0.847641	0.0826189
Nucleoside.diphosphate.linked.moiety.X.motif.8..mitochondrial	-0.008	0.018	-0.042	0.027	0.668	2.8	0.4227	-0.444444	0.656721	0.847641	0.382619
PAX.interacting.protein.1	0.008	0.018	-0.027	0.042	0.653	11.6	0.2946	0.444444	0.656721	0.847641	-0.0173811
PDZ.and.LIM.domain.protein.4	-0.008	0.018	-0.042	0.027	0.655	0	0.5604	-0.444444	0.656721	0.847641	0.182619
Phosphopantothenoylcysteine.decarboxylase	0.008	0.018	-0.027	0.042	0.658	24.7	0.126	0.444444	0.656721	0.847641	-0.117381
Potassium.voltage.gated.channel.subfamily.A.member.10	0.008	0.018	-0.027	0.042	0.661	11.5	0.2965	0.444444	0.656721	0.847641	0.482619
Proenkephalin.A	-0.008	0.018	-0.042	0.026	0.65	0	0.4855	-0.444444	0.656721	0.847641	0.282619
Protein.disulfide.isomerase.like.protein.of.the.testis	0.008	0.018	-0.026	0.043	0.647	0	0.8717	0.444444	0.656721	0.847641	0.0826189
Protocadherin.beta.1	-0.008	0.018	-0.043	0.026	0.642	0	0.5893	-0.444444	0.656721	0.847641	0.382619
Putative.inactive.group.IIC.secretory.phospholipase.A2	0.008	0.018	-0.026	0.043	0.629	2.9	0.4216	0.444444	0.656721	0.847641	-0.0173811
Receptor.tyrosine.protein.kinase.erbB.2	-0.008	0.018	-0.042	0.027	0.653	10	0.3175	-0.444444	0.656721	0.847641	0.182619
Retina.specific.copper.amine.oxidase	-0.008	0.018	-0.042	0.026	0.648	18.7	0.1969	-0.444444	0.656721	0.847641	-0.117381
Rho.GTPase.activating.protein.1	0.008	0.018	-0.026	0.043	0.633	0	0.9961	0.444444	0.656721	0.847641	0.482619
Secretogranin.3	-0.008	0.018	-0.043	0.026	0.63	0	0.8123	-0.444444	0.656721	0.847641	0.282619
SHC.transforming.protein.2	-0.008	0.018	-0.042	0.027	0.657	0	0.603	-0.444444	0.656721	0.847641	0.0826189
Small.EDRK.rich.factor.1	0.008	0.018	-0.026	0.043	0.643	0	0.9649	0.444444	0.656721	0.847641	0.382619
Spastin	0.008	0.018	-0.026	0.042	0.653	0	0.7603	0.444444	0.656721	0.847641	-0.0173811
Structural.maintenance.of.omosomes.protein.3	0.008	0.018	-0.026	0.043	0.643	0	0.9524	0.444444	0.656721	0.847641	0.182619
T.box.transcription.factor.TBX22	-0.008	0.018	-0.043	0.026	0.635	0	0.853	-0.444444	0.656721	0.847641	-0.117381
Thymocyte.nuclear.protein.1	-0.008	0.018	-0.043	0.026	0.643	0	0.9809	-0.444444	0.656721	0.847641	0.482619
Tissue.factor.pathway.inhibitor.2	-0.008	0.018	-0.043	0.026	0.629	0	0.7456	-0.444444	0.656721	0.847641	0.282619
Translation.initiation.factor.eIF.2B.subunit.alpha	-0.008	0.018	-0.042	0.027	0.669	0	0.8605	-0.444444	0.656721	0.847641	0.0826189
Transmembrane.protein.190	-0.008	0.018	-0.042	0.027	0.658	14.7	0.2515	-0.444444	0.656721	0.847641	0.382619
Transmembrane.protein.9	-0.008	0.018	-0.042	0.027	0.668	0	0.8989	-0.444444	0.656721	0.847641	-0.0173811
Tumor.necrosis.factor.receptor.superfamily.member.16.1	0.008	0.018	-0.026	0.043	0.647	0	0.8416	0.444444	0.656721	0.847641	0.182619
Type.III.endosome.membrane.protein.TEMP	0.008	0.018	-0.026	0.042	0.645	0	0.9076	0.444444	0.656721	0.847641	-0.117381
Tyrosine.protein.kinase.Fgr	-0.008	0.018	-0.042	0.026	0.648	0	0.9211	-0.444444	0.656721	0.847641	0.482619
Tyrosine.protein.kinase.ZAP.70.1	0.008	0.018	-0.026	0.043	0.632	9.4	0.3265	0.444444	0.656721	0.847641	0.282619
Ubiquitin.carboxyl.terminal.hydrolase.25	0.008	0.018	-0.027	0.042	0.659	0	0.9339	0.444444	0.656721	0.847641	0.0826189
UDP.glucuronosyltransferase.1.8	0.008	0.018	-0.026	0.042	0.646	0	0.9999	0.444444	0.656721	0.847641	0.382619
Uncharacterized.protein.C10orf35	0.008	0.018	-0.027	0.042	0.658	0	0.5421	0.444444	0.656721	0.847641	-0.0173811
Vacuolar.protein.sorting.associated.protein.VTA1.homolog	0.008	0.018	-0.027	0.042	0.661	0	0.9838	0.444444	0.656721	0.847641	0.182619
Very.long.chain.acyl.CoA.synthetase	-0.008	0.018	-0.043	0.026	0.641	0	0.8658	-0.444444	0.656721	0.847641	-0.117381
Zinc.transporter.3	-0.008	0.018	-0.042	0.026	0.653	0	0.9225	-0.444444	0.656721	0.847641	0.482619
Zona.pellucida.like.domain.containing.protein.1	0.008	0.018	-0.026	0.042	0.645	0	0.8327	0.444444	0.656721	0.847641	0.282619
Activated.Protein.C.1	0.007	0.018	-0.027	0.042	0.678	0	0.9	0.388889	0.697358	0.862757	0.056544
Adapter.molecule.crk	0.007	0.018	-0.027	0.042	0.671	0	0.6106	0.388889	0.697358	0.862757	0.356544
Adenylyltransferase.and.sulfurtransferase.MOCS3	0.007	0.018	-0.028	0.041	0.696	20.3	0.1765	0.388889	0.697358	0.862757	-0.043456
alpha.2.macroglobulin.receptor.associated.protein	0.007	0.018	-0.028	0.041	0.703	0	0.5036	0.388889	0.697358	0.862757	0.156544
Amyloid.like.protein.2	0.007	0.018	-0.027	0.042	0.687	28.4	0.0896	0.388889	0.697358	0.862757	-0.143456
Angiopoietin.related.protein.4	0.007	0.018	-0.027	0.042	0.672	0	0.9622	0.388889	0.697358	0.862757	0.456544
Apolipoprotein.L1.1	-0.007	0.018	-0.041	0.027	0.689	0	0.5014	-0.388889	0.697358	0.862757	0.256544
ATP.synthase.subunit.beta..mitochondrial	0.007	0.018	-0.028	0.041	0.697	27.1	0.1018	0.388889	0.697358	0.862757	0.056544
Atrial.natriuretic.factor	0.007	0.018	-0.028	0.041	0.709	0	0.6549	0.388889	0.697358	0.862757	0.356544
B.cell.lymphoma.6.protein	0.007	0.018	-0.028	0.041	0.706	12.3	0.2853	0.388889	0.697358	0.862757	-0.043456
B.cell.receptor.associated.protein.29	-0.007	0.018	-0.042	0.027	0.685	0	0.7332	-0.388889	0.697358	0.862757	0.156544
BET1.like.protein	0.007	0.018	-0.027	0.042	0.686	0	0.6784	0.388889	0.697358	0.862757	-0.143456
Bifunctional.polynucleotide.phosphatase.kinase	-0.007	0.018	-0.042	0.027	0.678	0	0.9452	-0.388889	0.697358	0.862757	0.456544
C.C.motif.chemokine.8	-0.007	0.018	-0.041	0.028	0.708	0	0.8162	-0.388889	0.697358	0.862757	0.256544
C.type.lectin.domain.family.4.member.M	-0.007	0.018	-0.041	0.028	0.71	0	0.536	-0.388889	0.697358	0.862757	0.056544
Cadherin.related.family.member.3	0.007	0.018	-0.028	0.041	0.692	0	0.8659	0.388889	0.697358	0.862757	0.356544
Carboxypeptidase.M	-0.007	0.018	-0.041	0.028	0.694	19.1	0.1922	-0.388889	0.697358	0.862757	-0.043456
Cathepsin.F.1	-0.007	0.018	-0.041	0.027	0.692	16.4	0.2286	-0.388889	0.697358	0.862757	0.156544
Cathepsin.G	0.007	0.018	-0.027	0.042	0.68	0	0.9989	0.388889	0.697358	0.862757	-0.143456
Ceroid.lipofuscinosis.neuronal.protein.5.1	-0.007	0.018	-0.042	0.027	0.685	0	0.7705	-0.388889	0.697358	0.862757	0.456544
Chymotrypsin.like.elastase.family.member.3B	-0.007	0.018	-0.042	0.027	0.682	0	0.5096	-0.388889	0.697358	0.862757	0.256544
Clathrin.interactor.1	-0.007	0.018	-0.041	0.027	0.692	0	0.9974	-0.388889	0.697358	0.862757	0.056544
Collagen.alpha.1.XX..chain	0.007	0.018	-0.027	0.042	0.677	0	0.5929	0.388889	0.697358	0.862757	0.356544
Complement.C1q.like.protein.4	-0.007	0.018	-0.041	0.028	0.707	0	0.534	-0.388889	0.697358	0.862757	-0.043456
Complement.C1q.tumor.necrosis.factor.related.protein.3	-0.007	0.018	-0.041	0.028	0.707	36.2	0.0353	-0.388889	0.697358	0.862757	0.156544
Complement.factor.H.related.protein.5.1	-0.007	0.018	-0.042	0.027	0.678	0	0.9489	-0.388889	0.697358	0.862757	-0.143456
Contactin.2	-0.007	0.018	-0.041	0.028	0.698	0	0.8147	-0.388889	0.697358	0.862757	0.456544
Contactin.5	0.007	0.018	-0.027	0.042	0.683	0	0.7377	0.388889	0.697358	0.862757	0.256544
Cyclin.H	-0.007	0.018	-0.041	0.028	0.709	0	0.7954	-0.388889	0.697358	0.862757	0.056544
Cysteine.rich.secretory.protein.3	-0.007	0.018	-0.042	0.027	0.674	14	0.2604	-0.388889	0.697358	0.862757	0.356544
Cytohesin.4	-0.007	0.018	-0.041	0.027	0.69	0	0.8332	-0.388889	0.697358	0.862757	-0.043456
Cytoplasmic.tyrosine.protein.kinase.BMX	-0.007	0.018	-0.041	0.028	0.712	0	0.9246	-0.388889	0.697358	0.862757	0.156544
DNA.binding.protein.SATB1	-0.007	0.018	-0.041	0.028	0.709	0	0.8775	-0.388889	0.697358	0.862757	-0.143456
DNA.dC..dU.editing.enzyme.APOBEC.3G	0.007	0.018	-0.028	0.041	0.701	0	0.9337	0.388889	0.697358	0.862757	0.456544
DNA.topoisomerase.2.binding.protein.1	-0.007	0.018	-0.041	0.028	0.708	0	0.8883	-0.388889	0.697358	0.862757	0.256544
Dual.specificity.protein.phosphatase.13.isoform.A	0.007	0.018	-0.028	0.041	0.701	32	0.0611	0.388889	0.697358	0.862757	0.056544
E3.ubiquitin.protein.ligase.parkin	-0.007	0.018	-0.041	0.028	0.693	0	0.8836	-0.388889	0.697358	0.862757	0.356544
E3.ubiquitin.protein.ligase.ZNRF3	-0.007	0.018	-0.042	0.027	0.68	0	0.937	-0.388889	0.697358	0.862757	-0.043456
Electroneutral.sodium.bicarbonate.exchanger.1	-0.007	0.018	-0.041	0.028	0.696	34.6	0.0438	-0.388889	0.697358	0.862757	0.156544
Epidermal.growth.factor.receptor.substrate.15.like.1	0.007	0.018	-0.027	0.042	0.679	0	0.8836	0.388889	0.697358	0.862757	-0.143456
Eukaryotic.translation.initiation.factor.4E.binding.protein.2	-0.007	0.018	-0.041	0.028	0.694	0	0.7873	-0.388889	0.697358	0.862757	0.456544
Fibroblast.growth.factor.20	0.007	0.018	-0.028	0.041	0.702	17.3	0.2157	0.388889	0.697358	0.862757	0.256544
Fms.related.tyrosine.kinase.3.ligand	0.007	0.018	-0.027	0.041	0.69	21	0.1688	0.388889	0.697358	0.862757	0.056544
Gamma.interferon.inducible.protein.16.1	-0.007	0.018	-0.042	0.027	0.685	0	0.483	-0.388889	0.697358	0.862757	0.356544
Growth.arrest.and.DNA.damage.inducible.proteins.interacting.protein.1	-0.007	0.018	-0.041	0.028	0.699	9.9	0.3198	-0.388889	0.697358	0.862757	-0.043456
GrpE.protein.homolog.1..mitochondrial	0.007	0.018	-0.027	0.041	0.688	0	0.9011	0.388889	0.697358	0.862757	0.156544
Heparan.sulfate.glucosamine.3.O.sulfotransferase.3A1	0.007	0.018	-0.027	0.041	0.691	0	0.8469	0.388889	0.697358	0.862757	-0.143456
Hepatocyte.growth.factor.regulated.tyrosine.kinase.substrate	0.007	0.018	-0.028	0.041	0.7	0	0.9908	0.388889	0.697358	0.862757	0.456544
Heterogeneous.nuclear.ribonucleoproteins.A2.B1	0.007	0.018	-0.027	0.042	0.677	0	0.9773	0.388889	0.697358	0.862757	0.256544
Human.Chorionic.Gonadotropin	0.007	0.018	-0.028	0.041	0.698	5.3	0.3869	0.388889	0.697358	0.862757	0.056544
Interferon.lambda.1	0.007	0.018	-0.027	0.042	0.676	0	0.6927	0.388889	0.697358	0.862757	0.356544
Interleukin.15.receptor.subunit.alpha	-0.007	0.018	-0.041	0.028	0.706	0	0.8036	-0.388889	0.697358	0.862757	-0.043456
Interleukin.22.receptor.subunit.alpha.1	0.007	0.018	-0.027	0.041	0.691	0	0.8959	0.388889	0.697358	0.862757	0.156544
Interleukin.25	0.007	0.018	-0.027	0.042	0.681	0	0.8185	0.388889	0.697358	0.862757	-0.143456
Isthmin.1	-0.007	0.018	-0.041	0.028	0.692	0	0.5747	-0.388889	0.697358	0.862757	0.456544
Keratin.associated.protein.2.4	-0.007	0.018	-0.042	0.027	0.681	15.5	0.2408	-0.388889	0.697358	0.862757	0.256544
Kinesin.like.protein.KIF1C	-0.007	0.018	-0.041	0.028	0.71	0	0.5101	-0.388889	0.697358	0.862757	0.056544
Laminin	0.007	0.018	-0.027	0.042	0.685	0	0.767	0.388889	0.697358	0.862757	0.356544
Leptin.2	-0.007	0.018	-0.041	0.028	0.708	0	0.9236	-0.388889	0.697358	0.862757	-0.043456
Leukocyte.immunoglobulin.like.receptor.subfamily.A.member.5.1	-0.007	0.018	-0.041	0.027	0.69	4.1	0.4042	-0.388889	0.697358	0.862757	0.156544
Leukocyte.immunoglobulin.like.receptor.subfamily.B.member.2.1	0.007	0.018	-0.028	0.041	0.708	16.7	0.2241	0.388889	0.697358	0.862757	-0.143456
Leukocyte.specific.transcript.1.protein	0.007	0.018	-0.028	0.041	0.705	0	0.9154	0.388889	0.697358	0.862757	0.456544
Lymphocyte.antigen.6.complex.locus.protein.G6c	-0.007	0.018	-0.041	0.028	0.71	0	0.9931	-0.388889	0.697358	0.862757	0.256544
Lymphocyte.function.associated.antigen.3	-0.007	0.018	-0.041	0.028	0.705	0	0.8537	-0.388889	0.697358	0.862757	0.056544
MAP.kinase.activated.protein.kinase.5.1	0.007	0.018	-0.028	0.041	0.702	5.5	0.383	0.388889	0.697358	0.862757	0.356544
Methionine.R.sulfoxide.reductase.B3	0.007	0.018	-0.027	0.042	0.687	8.8	0.3361	0.388889	0.697358	0.862757	-0.043456
Mitochondrial.glutamate.carrier.2	0.007	0.018	-0.028	0.041	0.703	0	0.67	0.388889	0.697358	0.862757	0.156544
Mucin.1.1	-0.007	0.018	-0.042	0.027	0.672	0	0.8186	-0.388889	0.697358	0.862757	-0.143456
N.lysine.methyltransferase.SMYD2	0.007	0.018	-0.028	0.041	0.711	0	0.7474	0.388889	0.697358	0.862757	0.456544
NADH.dehydrogenase..ubiquinone..flavoprotein.2..mitochondrial	-0.007	0.018	-0.042	0.027	0.67	0	0.9142	-0.388889	0.697358	0.862757	0.256544
Nectin.3	0.007	0.018	-0.028	0.041	0.711	0	0.6305	0.388889	0.697358	0.862757	0.056544
Neuropilin.1	0.007	0.018	-0.028	0.041	0.711	0	0.8772	0.388889	0.697358	0.862757	0.356544
Osteoclast.associated.immunoglobulin.like.receptor	-0.007	0.018	-0.041	0.028	0.709	0	0.9381	-0.388889	0.697358	0.862757	-0.043456
Peroxidasin.like.protein	0.007	0.018	-0.028	0.041	0.71	0	0.757	0.388889	0.697358	0.862757	0.156544
Phosphatidylinositol.transfer.protein.beta.isoform	0.007	0.018	-0.027	0.042	0.681	0	0.799	0.388889	0.697358	0.862757	-0.143456
Potassium.voltage.gated.channel.subfamily.E.regulatory.beta.subunit.5.1	-0.007	0.018	-0.041	0.028	0.697	0	0.6427	-0.388889	0.697358	0.862757	0.456544
Potassium.voltage.gated.channel.subfamily.G.member.4	0.007	0.018	-0.027	0.042	0.678	7.8	0.3495	0.388889	0.697358	0.862757	0.256544
Progonadoliberin.1	0.007	0.018	-0.027	0.042	0.677	22.3	0.1526	0.388889	0.697358	0.862757	0.056544
Prolactin	-0.007	0.018	-0.041	0.028	0.701	0	0.8206	-0.388889	0.697358	0.862757	0.356544
Prolow.density.lipoprotein.receptor.related.protein.1	0.007	0.018	-0.027	0.042	0.683	36.4	0.0342	0.388889	0.697358	0.862757	-0.043456
Protein.FAM189A2	-0.007	0.018	-0.041	0.028	0.698	24.5	0.1282	-0.388889	0.697358	0.862757	0.156544
Protocadherin.gamma.C5	-0.007	0.018	-0.042	0.027	0.671	23.7	0.1371	-0.388889	0.697358	0.862757	-0.143456
Receptor.type.tyrosine.protein.phosphatase.S	-0.007	0.018	-0.042	0.027	0.673	0	0.9865	-0.388889	0.697358	0.862757	0.456544
Regulation.of.nuclear.pre.mRNA.domain.containing.protein.1A	-0.007	0.018	-0.041	0.027	0.694	0	0.7124	-0.388889	0.697358	0.862757	0.256544
Retinoic.acid.receptor.responder.protein.1	0.007	0.018	-0.028	0.041	0.704	0	0.9697	0.388889	0.697358	0.862757	0.056544
Rhophilin.2	0.007	0.018	-0.027	0.041	0.691	22.3	0.1535	0.388889	0.697358	0.862757	0.356544
Ribonuclease.K6	-0.007	0.018	-0.042	0.027	0.684	23.8	0.1362	-0.388889	0.697358	0.862757	-0.043456
Ribosome.biogenesis.protein.TSR3.homolog	-0.007	0.018	-0.041	0.027	0.692	0	0.7081	-0.388889	0.697358	0.862757	0.156544
RNA.demethylase.ALKBH5	-0.007	0.018	-0.042	0.027	0.678	12.2	0.2867	-0.388889	0.697358	0.862757	-0.143456
Seizure.6.like.protein.2	0.007	0.018	-0.027	0.041	0.692	5.1	0.3897	0.388889	0.697358	0.862757	0.456544
Serine.protease.HTRA2..mitochondrial	0.007	0.018	-0.027	0.042	0.683	0	0.5856	0.388889	0.697358	0.862757	0.256544
Serine.protease.inhibitor.Kazal.type.8	-0.007	0.018	-0.042	0.027	0.676	0	0.6729	-0.388889	0.697358	0.862757	0.056544
Serine.threonine.protein.kinase.receptor.R3	-0.007	0.018	-0.042	0.027	0.688	18.4	0.2019	-0.388889	0.697358	0.862757	0.356544
Superoxide.dismutase..Mn...mitochondrial	-0.007	0.018	-0.042	0.027	0.681	0	0.6809	-0.388889	0.697358	0.862757	-0.043456
Syntaxin.18	0.007	0.018	-0.027	0.042	0.676	0	0.8952	0.388889	0.697358	0.862757	0.156544
Teneurin.3	0.007	0.018	-0.027	0.042	0.687	23.7	0.1367	0.388889	0.697358	0.862757	-0.143456
Thyroid.Stimulating.Hormone	-0.007	0.018	-0.041	0.028	0.698	0	0.8816	-0.388889	0.697358	0.862757	0.456544
Transmembrane.protein.132C	0.007	0.018	-0.028	0.041	0.71	0	0.6748	0.388889	0.697358	0.862757	0.256544
Trefoil.factor.2	-0.007	0.018	-0.041	0.027	0.69	28.3	0.0906	-0.388889	0.697358	0.862757	0.056544
Tumor.necrosis.factor.ligand.superfamily.member.14	-0.007	0.018	-0.041	0.028	0.703	0	0.9708	-0.388889	0.697358	0.862757	0.356544
Twisted.gastrulation.protein.homolog.1	-0.007	0.018	-0.041	0.028	0.704	0	0.4959	-0.388889	0.697358	0.862757	-0.043456
Tyrosine.protein.kinase.CSK	0.007	0.018	-0.028	0.041	0.7	0	0.9936	0.388889	0.697358	0.862757	0.156544
Uncharacterized.protein.C6orf226	-0.007	0.018	-0.042	0.027	0.685	17	0.2199	-0.388889	0.697358	0.862757	-0.143456
Uncharacterized.protein.KIAA2013	-0.007	0.018	-0.042	0.027	0.685	0	0.8191	-0.388889	0.697358	0.862757	0.456544
UPF0258.protein.KIAA1024	0.007	0.018	-0.027	0.042	0.674	0	0.6511	0.388889	0.697358	0.862757	0.256544
X26S.proteasome.non.ATPase.regulatory.subunit.4	0.007	0.018	-0.028	0.041	0.693	0	0.6589	0.388889	0.697358	0.862757	0.056544
Zinc.finger.protein.264	0.007	0.018	-0.028	0.041	0.696	0	0.5807	0.388889	0.697358	0.862757	0.356544
Zinc.finger.protein.276	0.007	0.018	-0.027	0.042	0.679	0	0.7149	0.388889	0.697358	0.862757	-0.043456
Zinc.finger.protein.SNAI2	-0.007	0.018	-0.042	0.027	0.672	0	0.9924	-0.388889	0.697358	0.862757	0.156544
Zinc.fingers.and.homeoboxes.protein.3	-0.007	0.018	-0.041	0.028	0.71	0	0.7881	-0.388889	0.697358	0.862757	-0.143456
Alpha.2.antiplasmin	-0.006	0.018	-0.04	0.029	0.752	0	0.7033	-0.333333	0.738883	0.882838	0.431425
Amyloid.beta.A4.precursor.protein.binding.family.B.member.1.1	0.006	0.018	-0.028	0.04	0.73	0	0.9108	0.333333	0.738883	0.882838	0.231425
Anaphase.promoting.complex.subunit.10	-0.006	0.018	-0.041	0.028	0.72	0	0.9446	-0.333333	0.738883	0.882838	0.0314245
Angiopoietin.2.1	0.006	0.018	-0.028	0.04	0.734	12.6	0.2813	0.333333	0.738883	0.882838	0.331425
Arf.GAP.with.SH3.domain..ANK.repeat.and.PH.domain.containing.protein.2	0.006	0.018	-0.029	0.04	0.753	14.2	0.258	0.333333	0.738883	0.882838	-0.0685755
ATP.dependent.DNA.helicase.Q1	-0.006	0.018	-0.04	0.029	0.741	0	0.9741	-0.333333	0.738883	0.882838	0.131425
Beta.defensin.135	0.006	0.018	-0.028	0.041	0.718	0	0.9062	0.333333	0.738883	0.882838	-0.168575
Biglycan	0.006	0.018	-0.028	0.041	0.725	0	0.4665	0.333333	0.738883	0.882838	0.431425
Cadherin.related.family.member.3.1	0.006	0.018	-0.028	0.041	0.729	0	0.9518	0.333333	0.738883	0.882838	0.231425
Cartilage.intermediate.layer.protein.1	0.006	0.018	-0.028	0.041	0.714	0	0.9999	0.333333	0.738883	0.882838	0.0314245
Ceroid.lipofuscinosis.neuronal.protein.5	-0.006	0.018	-0.041	0.028	0.723	0	0.5216	-0.333333	0.738883	0.882838	0.331425
Coiled.coil.domain.containing.protein.90B..mitochondrial	0.006	0.018	-0.028	0.041	0.717	0	0.9769	0.333333	0.738883	0.882838	-0.0685755
Complement.C1r.subcomponent.like.protein	-0.006	0.018	-0.041	0.028	0.713	0	0.8263	-0.333333	0.738883	0.882838	0.131425
Dickkopf.related.protein.3	-0.006	0.018	-0.04	0.029	0.739	0	0.9352	-0.333333	0.738883	0.882838	-0.168575
Dihydrofolate.reductase	-0.006	0.018	-0.04	0.029	0.748	0	0.7501	-0.333333	0.738883	0.882838	0.431425
DNA.repair.protein.XRCC4	0.006	0.018	-0.029	0.04	0.742	1	0.448	0.333333	0.738883	0.882838	0.231425
Early.endosome.antigen.1	0.006	0.018	-0.028	0.041	0.715	0	0.7837	0.333333	0.738883	0.882838	0.0314245
Early.placenta.insulin.like.peptide	0.006	0.018	-0.028	0.041	0.712	18.7	0.1974	0.333333	0.738883	0.882838	0.331425
Elongation.factor.1.beta	0.006	0.018	-0.029	0.04	0.745	0	0.9185	0.333333	0.738883	0.882838	-0.0685755
Ephrin.A2	0.006	0.018	-0.029	0.04	0.745	0	0.62	0.333333	0.738883	0.882838	0.131425
Estrogen.receptor	-0.006	0.018	-0.04	0.028	0.732	0	0.9922	-0.333333	0.738883	0.882838	-0.168575
FAS.associated.factor.2.2	0.006	0.018	-0.028	0.04	0.731	0	0.9494	0.333333	0.738883	0.882838	0.431425
Fatty.acid.binding.protein..adipocyte	0.006	0.018	-0.028	0.041	0.714	0	0.7311	0.333333	0.738883	0.882838	0.231425
Galanin.peptides	-0.006	0.018	-0.041	0.028	0.714	0	0.6391	-0.333333	0.738883	0.882838	0.0314245
Galectin.7.1	-0.006	0.018	-0.04	0.029	0.745	0	0.8738	-0.333333	0.738883	0.882838	0.331425
Glucosamine.6.phosphate.N.acetyltransferase	0.006	0.018	-0.028	0.041	0.712	0	0.843	0.333333	0.738883	0.882838	-0.0685755
Growth.differentiation.factor.5	0.006	0.018	-0.028	0.041	0.713	0	0.8254	0.333333	0.738883	0.882838	0.131425
Haptoglobin	-0.006	0.018	-0.04	0.029	0.753	0	0.9318	-0.333333	0.738883	0.882838	-0.168575
Heat.shock.70.kDa.protein.1.like	0.006	0.018	-0.028	0.041	0.723	0	0.7775	0.333333	0.738883	0.882838	0.431425
Hephaestin.like.protein.1	0.006	0.018	-0.029	0.04	0.753	0	0.9603	0.333333	0.738883	0.882838	0.231425
Heterogeneous.nuclear.ribonucleoprotein.A.B	0.006	0.018	-0.028	0.041	0.725	0	0.9918	0.333333	0.738883	0.882838	0.0314245
High.mobility.group.protein.B2	-0.006	0.018	-0.041	0.028	0.731	0	0.7652	-0.333333	0.738883	0.882838	0.331425
IgLON.family.member.5	0.006	0.018	-0.028	0.041	0.73	0	0.7572	0.333333	0.738883	0.882838	-0.0685755
Immunoglobulin.superfamily.DCC.subclass.member.3	-0.006	0.018	-0.04	0.028	0.734	0	0.999	-0.333333	0.738883	0.882838	0.131425
Inducible.T.cell.costimulator.1	0.006	0.018	-0.028	0.04	0.733	21.2	0.1662	0.333333	0.738883	0.882838	-0.168575
Insulin.like.growth.factor.binding.protein.1	0.006	0.018	-0.029	0.04	0.748	2.9	0.4212	0.333333	0.738883	0.882838	0.431425
Interleukin.17C	0.006	0.018	-0.029	0.04	0.74	0	0.6104	0.333333	0.738883	0.882838	0.231425
Keratin..type.I.cytoskeletal.20	-0.006	0.018	-0.04	0.029	0.752	0	0.9875	-0.333333	0.738883	0.882838	0.0314245
Killer.cell.immunoglobulin.like.receptor.2DL2	-0.006	0.018	-0.04	0.029	0.752	0	0.5069	-0.333333	0.738883	0.882838	0.331425
Killer.cell.immunoglobulin.like.receptor.2DS2	-0.006	0.018	-0.041	0.028	0.725	0	0.4948	-0.333333	0.738883	0.882838	-0.0685755
Leucine.rich.PPR.motif.containing.protein..mitochondrial	0.006	0.018	-0.028	0.041	0.715	31.6	0.0636	0.333333	0.738883	0.882838	0.131425
Leucine.rich.repeat.and.calponin.homology.domain.containing.protein.4	-0.006	0.018	-0.04	0.029	0.744	29.1	0.0836	-0.333333	0.738883	0.882838	-0.168575
Leukemia.inhibitory.factor	-0.006	0.018	-0.04	0.029	0.747	0	0.7493	-0.333333	0.738883	0.882838	0.431425
Lymphotoxin.alpha	0.006	0.018	-0.028	0.041	0.728	0	0.4903	0.333333	0.738883	0.882838	0.231425
Malate.dehydrogenase..cytoplasmic	0.006	0.018	-0.029	0.04	0.754	0	0.9895	0.333333	0.738883	0.882838	0.0314245
Multiple.PDZ.domain.protein	0.006	0.018	-0.029	0.04	0.753	0	0.9783	0.333333	0.738883	0.882838	0.331425
N.acetylglucosamine.1.phosphotransferase.subunit.gamma	-0.006	0.018	-0.041	0.028	0.729	0	0.6523	-0.333333	0.738883	0.882838	-0.0685755
NADH.dehydrogenase..ubiquinone..iron.sulfur.protein.4..mitochondrial	-0.006	0.018	-0.04	0.029	0.752	22.8	0.1468	-0.333333	0.738883	0.882838	0.131425
Neuregulin.1	-0.006	0.018	-0.04	0.029	0.747	0	0.9123	-0.333333	0.738883	0.882838	-0.168575
Neuropilin.and.tolloid.like.protein.2	0.006	0.018	-0.028	0.041	0.72	0	0.9266	0.333333	0.738883	0.882838	0.431425
NKG2.A.NKG2.B.type.II.integral.membrane.protein	0.006	0.018	-0.029	0.04	0.739	32.1	0.0602	0.333333	0.738883	0.882838	0.231425
Nucleoside.diphosphate.kinase.A	-0.006	0.018	-0.041	0.028	0.718	0	0.8425	-0.333333	0.738883	0.882838	0.0314245
Oncostatin.M.specific.receptor.subunit.beta	0.006	0.018	-0.029	0.04	0.747	11.2	0.3006	0.333333	0.738883	0.882838	0.331425
P.selectin.glycoprotein.ligand.1	0.006	0.018	-0.029	0.04	0.746	0	0.4666	0.333333	0.738883	0.882838	-0.0685755
Peroxisomal.NADH.pyrophosphatase.NUDT12	0.006	0.018	-0.028	0.041	0.725	0	0.7196	0.333333	0.738883	0.882838	0.131425
Phosphomevalonate.kinase	0.006	0.018	-0.028	0.04	0.733	0	0.9543	0.333333	0.738883	0.882838	-0.168575
Pituitary.adenylate.cyclase.activating.polypeptide.38	-0.006	0.018	-0.04	0.029	0.749	0.5	0.4551	-0.333333	0.738883	0.882838	0.431425
Placenta.growth.factor	0.006	0.018	-0.029	0.04	0.742	0	0.8242	0.333333	0.738883	0.882838	0.231425
Plastin.1	0.006	0.018	-0.029	0.04	0.746	0	0.5438	0.333333	0.738883	0.882838	0.0314245
Porphobilinogen.deaminase	0.006	0.018	-0.029	0.04	0.748	0	0.9899	0.333333	0.738883	0.882838	0.331425
Prostaglandin.F2.receptor.negative.regulator	0.006	0.018	-0.029	0.04	0.739	0	0.9574	0.333333	0.738883	0.882838	-0.0685755
Protein.FAM209B	-0.006	0.018	-0.041	0.028	0.73	0	0.809	-0.333333	0.738883	0.882838	0.131425
Protein.RIC.3	-0.006	0.018	-0.041	0.028	0.726	0.4	0.4567	-0.333333	0.738883	0.882838	-0.168575
Protein.unc.93.homolog.B1	0.006	0.018	-0.028	0.041	0.72	0	0.5868	0.333333	0.738883	0.882838	0.431425
Protein.Z.dependent.protease.inhibitor	-0.006	0.018	-0.041	0.028	0.724	0	0.9645	-0.333333	0.738883	0.882838	0.231425
Protocadherin.gamma.A8	-0.006	0.018	-0.04	0.029	0.737	0	0.9952	-0.333333	0.738883	0.882838	0.0314245
Pyridoxal.phosphate.phosphatase	0.006	0.018	-0.029	0.04	0.744	0	0.695	0.333333	0.738883	0.882838	0.331425
RAC.alpha.beta.gamma.serine.threonine.protein.kinase	-0.006	0.018	-0.041	0.028	0.72	0	0.7976	-0.333333	0.738883	0.882838	-0.0685755
Ras.related.protein.Rab.26	0.006	0.018	-0.028	0.041	0.713	7.4	0.3564	0.333333	0.738883	0.882838	0.131425
Repulsive.guidance.molecule.A	-0.006	0.018	-0.041	0.028	0.722	0	0.832	-0.333333	0.738883	0.882838	-0.168575
Retinoblastoma.binding.protein.5	-0.006	0.018	-0.041	0.028	0.725	0	0.7868	-0.333333	0.738883	0.882838	0.431425
Retroviral.like.aspartic.protease.1	0.006	0.018	-0.028	0.041	0.727	0	0.95	0.333333	0.738883	0.882838	0.231425
Ribulose.phosphate.3.epimerase	0.006	0.018	-0.029	0.04	0.738	21.9	0.158	0.333333	0.738883	0.882838	0.0314245
Serine.threonine.protein.kinase.MRCK.beta	0.006	0.018	-0.029	0.04	0.752	0	0.6469	0.333333	0.738883	0.882838	0.331425
Stabilin.1	0.006	0.018	-0.028	0.041	0.718	0	0.9204	0.333333	0.738883	0.882838	-0.0685755
Synaptotagmin.8	-0.006	0.018	-0.041	0.028	0.725	0	0.6491	-0.333333	0.738883	0.882838	0.131425
Syntaxin.10	0.006	0.018	-0.028	0.041	0.712	3.4	0.4145	0.333333	0.738883	0.882838	-0.168575
Syntaxin.1B	-0.006	0.018	-0.04	0.028	0.732	9	0.3331	-0.333333	0.738883	0.882838	0.431425
Tapasin	0.006	0.018	-0.028	0.041	0.72	0	0.6262	0.333333	0.738883	0.882838	0.231425
TOX.high.mobility.group.box.family.member.3	0.006	0.018	-0.029	0.04	0.75	0	0.83	0.333333	0.738883	0.882838	0.0314245
TPA.induced.transmembrane.protein	-0.006	0.018	-0.04	0.029	0.747	0	0.9457	-0.333333	0.738883	0.882838	0.331425
Transforming.growth.factor.beta.1.induced.transcript.1.protein	0.006	0.018	-0.029	0.04	0.744	6.2	0.3735	0.333333	0.738883	0.882838	-0.0685755
Transmembrane.gamma.carboxyglutamic.acid.protein.1	-0.006	0.018	-0.041	0.028	0.716	0	0.6028	-0.333333	0.738883	0.882838	0.131425
Transmembrane.inner.ear.expressed.protein	-0.006	0.018	-0.04	0.029	0.739	0	0.9532	-0.333333	0.738883	0.882838	-0.168575
Tyrosine.protein.kinase.transmembrane.receptor.ROR2	0.006	0.018	-0.028	0.041	0.714	0	0.7239	0.333333	0.738883	0.882838	0.431425
U1.small.nuclear.ribonucleoprotein.A	0.006	0.018	-0.028	0.04	0.733	0	0.986	0.333333	0.738883	0.882838	0.231425
UDP.glucuronic.acid.decarboxylase.1	-0.006	0.018	-0.041	0.028	0.73	0	0.836	-0.333333	0.738883	0.882838	0.0314245
UDP.N.acetylhexosamine.pyrophosphorylase	0.006	0.018	-0.028	0.041	0.716	3.2	0.4163	0.333333	0.738883	0.882838	0.331425
Uncharacterized.protein.C22orf15	-0.006	0.018	-0.04	0.029	0.745	27.5	0.0976	-0.333333	0.738883	0.882838	-0.0685755
V.set.and.transmembrane.domain.containing.protein.4	-0.006	0.018	-0.04	0.029	0.745	9.6	0.3243	-0.333333	0.738883	0.882838	0.131425
Vesicle.associated.membrane.protein.5	0.006	0.018	-0.028	0.041	0.727	0	0.4997	0.333333	0.738883	0.882838	-0.168575
VIP36.like.protein	-0.006	0.018	-0.04	0.029	0.751	30.9	0.0691	-0.333333	0.738883	0.882838	0.431425
X40S.ribosomal.protein.S3a	0.006	0.018	-0.029	0.04	0.748	0	0.9927	0.333333	0.738883	0.882838	0.231425
Zinc.finger.protein.180	-0.006	0.018	-0.041	0.028	0.714	0	0.608	-0.333333	0.738883	0.882838	0.0314245
Alcohol.dehydrogenase..NADP....	0.005	0.018	-0.029	0.04	0.758	0	0.8634	0.277778	0.781183	0.903759	0.307247
AMSH.like.protease	0.005	0.018	-0.03	0.039	0.792	0	0.9901	0.277778	0.781183	0.903759	-0.0927528
Angiopoietin.1.receptor..soluble	-0.005	0.018	-0.039	0.03	0.79	19.4	0.189	-0.277778	0.781183	0.903759	0.107247
Angiopoietin.related.protein.1	-0.005	0.018	-0.039	0.03	0.795	1.9	0.4361	-0.277778	0.781183	0.903759	-0.192753
Annexin.A10	-0.005	0.018	-0.04	0.029	0.762	18.4	0.2008	-0.277778	0.781183	0.903759	0.407247
Apolipoprotein.M	-0.005	0.018	-0.04	0.029	0.756	0	0.5333	-0.277778	0.781183	0.903759	0.207247
Arylsulfatase.A	0.005	0.018	-0.03	0.039	0.779	0	0.9784	0.277778	0.781183	0.903759	0.00724724
Axin.2.1	-0.005	0.018	-0.04	0.029	0.756	0	0.9027	-0.277778	0.781183	0.903759	0.307247
Beta.1.4.galactosyltransferase.6	0.005	0.018	-0.029	0.04	0.761	0	0.4804	0.277778	0.781183	0.903759	-0.0927528
BRISC.complex.subunit.Abro1	-0.005	0.018	-0.039	0.03	0.778	0	0.8803	-0.277778	0.781183	0.903759	0.107247
Brother.of.CDO	-0.005	0.018	-0.039	0.03	0.783	27.9	0.0947	-0.277778	0.781183	0.903759	-0.192753
C.C.motif.chemokine.14	0.005	0.018	-0.03	0.039	0.794	3.6	0.4116	0.277778	0.781183	0.903759	0.407247
C.type.lectin.domain.family.14.member.A	-0.005	0.018	-0.04	0.029	0.771	0	0.9033	-0.277778	0.781183	0.903759	0.207247
C.type.lectin.domain.family.6.member.A	-0.005	0.018	-0.039	0.03	0.791	0	0.783	-0.277778	0.781183	0.903759	0.00724724
Cadherin.12.1	-0.005	0.018	-0.039	0.029	0.776	0	0.6768	-0.277778	0.781183	0.903759	0.307247
Cadherin.3	-0.005	0.018	-0.039	0.03	0.789	0	0.7383	-0.277778	0.781183	0.903759	-0.0927528
Calcium.calmodulin.dependent.3.5.cyclic.nucleotide.phosphodiesterase.1A	-0.005	0.018	-0.04	0.029	0.759	0	0.8025	-0.277778	0.781183	0.903759	0.107247
Carbohydrate.sulfotransferase.6	-0.005	0.018	-0.04	0.029	0.764	0	0.6315	-0.277778	0.781183	0.903759	-0.192753
Catalase	0.005	0.018	-0.029	0.039	0.776	0	0.9869	0.277778	0.781183	0.903759	0.407247
Chondroitin.sulfate.N.acetylgalactosaminyltransferase.2	-0.005	0.018	-0.039	0.03	0.79	0	0.709	-0.277778	0.781183	0.903759	0.207247
Cysteine.rich.hydrophobic.domain.containing.protein.2	-0.005	0.018	-0.039	0.03	0.784	0	0.6643	-0.277778	0.781183	0.903759	0.00724724
D.glucuronyl.C5.epimerase	0.005	0.018	-0.03	0.039	0.778	7.9	0.3482	0.277778	0.781183	0.903759	0.307247
Desmin	0.005	0.018	-0.03	0.039	0.784	17.8	0.2095	0.277778	0.781183	0.903759	-0.0927528
DNA.repair.endonuclease.XPF	-0.005	0.018	-0.04	0.029	0.767	0	0.9034	-0.277778	0.781183	0.903759	0.107247
DnaJ.homolog.subfamily.C.member.10	0.005	0.018	-0.03	0.039	0.779	0	0.5822	0.277778	0.781183	0.903759	-0.192753
Double.stranded.RNA.binding.protein.Staufen.homolog.1	-0.005	0.018	-0.04	0.029	0.755	0	0.9236	-0.277778	0.781183	0.903759	0.407247
Ephrin.type.B.receptor.3	-0.005	0.018	-0.039	0.03	0.789	0	0.8333	-0.277778	0.781183	0.903759	0.207247
Fibroblast.growth.factor.receptor.4	0.005	0.018	-0.029	0.04	0.759	0	0.9739	0.277778	0.781183	0.903759	0.00724724
Glucocorticoid.modulatory.element.binding.protein.2	-0.005	0.018	-0.04	0.029	0.767	0	0.5259	-0.277778	0.781183	0.903759	0.307247
Glycolipid.transfer.protein	-0.005	0.018	-0.039	0.03	0.795	9.8	0.3206	-0.277778	0.781183	0.903759	-0.0927528
Growth.differentiation.factor.9	-0.005	0.018	-0.04	0.029	0.767	22.6	0.1496	-0.277778	0.781183	0.903759	0.107247
Inhibitor.of.growth.protein.1	0.005	0.018	-0.03	0.039	0.788	0	0.9527	0.277778	0.781183	0.903759	-0.192753
Inositol.monophosphatase.3	-0.005	0.018	-0.04	0.029	0.767	10.9	0.3057	-0.277778	0.781183	0.903759	0.407247
Insulin.like.growth.factor.binding.protein.like.1	-0.005	0.018	-0.039	0.03	0.786	0	0.6651	-0.277778	0.781183	0.903759	0.207247
Interleukin.17.receptor.B	0.005	0.018	-0.03	0.039	0.784	0	0.5566	0.277778	0.781183	0.903759	0.00724724
Interleukin.17.receptor.C	0.005	0.018	-0.029	0.039	0.779	0	0.9755	0.277778	0.781183	0.903759	0.307247
Kin.of.IRRE.like.protein.2.1	-0.005	0.018	-0.039	0.03	0.78	23.7	0.1368	-0.277778	0.781183	0.903759	-0.0927528
Kunitz.type.protease.inhibitor.1	-0.005	0.018	-0.039	0.03	0.783	0	0.7686	-0.277778	0.781183	0.903759	0.107247
Lactase.like.protein	-0.005	0.018	-0.04	0.029	0.769	0	0.7425	-0.277778	0.781183	0.903759	-0.192753
Lactoperoxidase	0.005	0.018	-0.029	0.04	0.756	45.6	0.0064	0.277778	0.781183	0.903759	0.407247
Latent.transforming.growth.factor.beta.binding.protein.4	-0.005	0.018	-0.04	0.029	0.756	0	0.9498	-0.277778	0.781183	0.903759	0.207247
Leucine.rich.repeat.containing.protein.74A	0.005	0.018	-0.029	0.04	0.757	0	0.4966	0.277778	0.781183	0.903759	0.00724724
Leucine.rich.repeat.neuronal.protein.1.1	-0.005	0.018	-0.04	0.029	0.769	0	0.929	-0.277778	0.781183	0.903759	0.307247
Leucine.rich.repeat.transmembrane.neuronal.protein.4	0.005	0.018	-0.03	0.039	0.795	0	0.7944	0.277778	0.781183	0.903759	-0.0927528
Mitogen.activated.protein.kinase.13	-0.005	0.018	-0.039	0.03	0.788	0	0.9224	-0.277778	0.781183	0.903759	0.107247
Mucin.4	0.005	0.018	-0.03	0.039	0.796	0	0.7271	0.277778	0.781183	0.903759	-0.192753
N.acetylserotonin.O.methyltransferase.like.protein	0.005	0.018	-0.029	0.039	0.778	0	0.608	0.277778	0.781183	0.903759	0.407247
NAD.dependent.protein.deacylase.sirtuin.5..mitochondrial	0.005	0.018	-0.029	0.04	0.772	16.3	0.2295	0.277778	0.781183	0.903759	0.207247
NKG2.D.type.II.integral.membrane.protein	-0.005	0.018	-0.039	0.029	0.776	0	0.9143	-0.277778	0.781183	0.903759	0.00724724
Non.homologous.end.joining.factor.1	0.005	0.018	-0.029	0.04	0.76	0	0.5831	0.277778	0.781183	0.903759	0.307247
omobox.protein.homolog.7	0.005	0.018	-0.029	0.04	0.764	0	0.9341	0.277778	0.781183	0.903759	-0.0927528
Out.at.first.protein.homolog	0.005	0.018	-0.03	0.039	0.798	0	0.9105	0.277778	0.781183	0.903759	0.107247
Patched.domain.containing.protein.3	0.005	0.018	-0.03	0.039	0.783	0	0.7011	0.277778	0.781183	0.903759	-0.192753
Persephin	-0.005	0.018	-0.04	0.029	0.77	9.8	0.3216	-0.277778	0.781183	0.903759	0.407247
Phosphoglycerate.kinase.1	0.005	0.018	-0.029	0.04	0.763	0	0.9118	0.277778	0.781183	0.903759	0.207247
Phosphoglycerate.kinase.2	-0.005	0.018	-0.039	0.03	0.796	0	0.8282	-0.277778	0.781183	0.903759	0.00724724
PIK3CA.PIK3R1	0.005	0.018	-0.029	0.04	0.769	18.7	0.1979	0.277778	0.781183	0.903759	0.307247
Platelet.derived.growth.factor.subunit.A	0.005	0.018	-0.029	0.04	0.768	0	0.4982	0.277778	0.781183	0.903759	-0.0927528
Potassium.voltage.gated.channel.subfamily.E.regulatory.beta.subunit.5	0.005	0.018	-0.029	0.04	0.768	0	0.9882	0.277778	0.781183	0.903759	0.107247
Prenylcysteine.oxidase.like	0.005	0.018	-0.029	0.039	0.773	11.1	0.3028	0.277778	0.781183	0.903759	-0.192753
Protein.delta.homolog.1.1	0.005	0.018	-0.029	0.039	0.777	0	0.5452	0.277778	0.781183	0.903759	0.407247
Protein.GPR107	-0.005	0.018	-0.039	0.03	0.791	45.3	0.007	-0.277778	0.781183	0.903759	0.207247
Protein.O.linked.mannose.beta.1.4.N.acetylglucosaminyltransferase.2	0.005	0.018	-0.029	0.04	0.77	13.3	0.2709	0.277778	0.781183	0.903759	0.00724724
Protein.tyrosine.phosphatase.type.IVA.2	-0.005	0.018	-0.04	0.029	0.762	0	0.9561	-0.277778	0.781183	0.903759	0.307247
Rho.related.GTP.binding.protein.RhoG	0.005	0.018	-0.029	0.04	0.763	6	0.3765	0.277778	0.781183	0.903759	-0.0927528
Ribosome.recycling.factor..mitochondrial	-0.005	0.018	-0.039	0.03	0.785	0	0.716	-0.277778	0.781183	0.903759	0.107247
SAYSvFN.domain.containing.protein.1	-0.005	0.018	-0.04	0.029	0.763	0	0.9668	-0.277778	0.781183	0.903759	-0.192753
Signal.regulatory.protein.beta.2	0.005	0.018	-0.029	0.04	0.755	0	0.7268	0.277778	0.781183	0.903759	0.407247
Single.Ig.IL.1.related.receptor	-0.005	0.018	-0.039	0.029	0.776	8.3	0.3429	-0.277778	0.781183	0.903759	0.207247
Sodium.potassium.transporting.ATPase.subunit.beta.2	0.005	0.018	-0.029	0.04	0.771	0	0.7587	0.277778	0.781183	0.903759	0.00724724
Somatotropin	-0.005	0.018	-0.04	0.029	0.764	0	0.8651	-0.277778	0.781183	0.903759	0.307247
Stathmin.3	-0.005	0.018	-0.04	0.029	0.755	12.7	0.2798	-0.277778	0.781183	0.903759	-0.0927528
Steroidogenic.acute.regulatory.protein..mitochondrial	-0.005	0.018	-0.039	0.03	0.79	0	0.9619	-0.277778	0.781183	0.903759	0.107247
Sulfhydryl.oxidase.1.1	0.005	0.018	-0.029	0.04	0.769	17.5	0.2133	0.277778	0.781183	0.903759	-0.192753
Synaptotagmin.11	0.005	0.018	-0.029	0.04	0.774	0	0.5087	0.277778	0.781183	0.903759	0.407247
Synaptotagmin.5	0.005	0.018	-0.03	0.039	0.782	37	0.0317	0.277778	0.781183	0.903759	0.207247
T.cell.surface.glycoprotein.CD3.gamma.chain	-0.005	0.018	-0.04	0.029	0.774	2.5	0.4266	-0.277778	0.781183	0.903759	0.00724724
Thrombospondin.type.1.domain.containing.protein.1	-0.005	0.018	-0.039	0.03	0.794	0	0.9303	-0.277778	0.781183	0.903759	0.307247
Tolloid.like.protein.1	-0.005	0.018	-0.04	0.029	0.761	0	0.9193	-0.277778	0.781183	0.903759	-0.0927528
Transcription.factor.TFIIIB.component.B.homolog	0.005	0.018	-0.029	0.04	0.755	0	0.6807	0.277778	0.781183	0.903759	0.107247
Translocon.associated.protein.subunit.alpha	-0.005	0.018	-0.04	0.029	0.77	0	0.617	-0.277778	0.781183	0.903759	-0.192753
Tropomyosin.alpha.1.chain	-0.005	0.018	-0.039	0.03	0.788	0	0.5844	-0.277778	0.781183	0.903759	0.407247
Tumor.necrosis.factor.receptor.superfamily.member.16	-0.005	0.018	-0.04	0.029	0.756	23.8	0.136	-0.277778	0.781183	0.903759	0.207247
Tumor.necrosis.factor.receptor.superfamily.member.21	-0.005	0.018	-0.039	0.03	0.795	5.2	0.3883	-0.277778	0.781183	0.903759	0.00724724
Tyrosine.protein.kinase.ZAP.70	-0.005	0.018	-0.04	0.029	0.771	0	0.7167	-0.277778	0.781183	0.903759	0.307247
Tyrosine.protein.phosphatase.non.receptor.type.7	-0.005	0.018	-0.04	0.029	0.764	0	0.9645	-0.277778	0.781183	0.903759	-0.0927528
Uncharacterized.protein.C1orf198	0.005	0.018	-0.029	0.04	0.763	0	0.9325	0.277778	0.781183	0.903759	0.107247
Wnt.inhibitory.factor.1	0.005	0.018	-0.03	0.039	0.791	14.3	0.2575	0.277778	0.781183	0.903759	-0.192753
X4.hydroxy.2.oxoglutarate.aldolase..mitochondrial	0.005	0.018	-0.029	0.04	0.759	31.8	0.0624	0.277778	0.781183	0.903759	0.407247
Zinc.finger.protein.10	0.005	0.018	-0.029	0.04	0.763	0	0.5552	0.277778	0.781183	0.903759	0.207247
Adipocyte.plasma.membrane.associated.protein	-0.004	0.018	-0.038	0.03	0.819	0	0.7064	-0.222222	0.824141	0.922554	-0.0160015
Aldehyde.dehydrogenase.family.3.member.B1	0.004	0.018	-0.03	0.039	0.802	0	0.9461	0.222222	0.824141	0.922554	0.283999
Alpha.L.iduronidase	0.004	0.018	-0.031	0.038	0.841	0	0.6119	0.222222	0.824141	0.922554	-0.116001
Alpha.taxilin	0.004	0.018	-0.03	0.039	0.808	13.8	0.2638	0.222222	0.824141	0.922554	0.0839985
Angiostatin	-0.004	0.018	-0.039	0.03	0.812	24.2	0.131	-0.222222	0.824141	0.922554	-0.216001
Ankyrin.repeat.domain.containing.protein.46	-0.004	0.018	-0.039	0.03	0.81	9.1	0.3306	-0.222222	0.824141	0.922554	0.383999
Argininosuccinate.lyase	-0.004	0.018	-0.039	0.03	0.813	0	0.9934	-0.222222	0.824141	0.922554	0.183999
Aurora.kinase.A	0.004	0.018	-0.031	0.038	0.831	0	0.6527	0.222222	0.824141	0.922554	-0.0160015
Beta.defensin.1	-0.004	0.018	-0.039	0.03	0.805	0	0.9784	-0.222222	0.824141	0.922554	0.283999
Bone.morphogenetic.protein.10	-0.004	0.018	-0.039	0.03	0.818	0	0.9807	-0.222222	0.824141	0.922554	-0.116001
C.type.lectin.domain.family.2.member.A	0.004	0.018	-0.03	0.038	0.819	8.7	0.3373	0.222222	0.824141	0.922554	0.0839985
C.type.lectin.domain.family.4.member.K	0.004	0.018	-0.03	0.039	0.805	0	0.7615	0.222222	0.824141	0.922554	-0.216001
C.type.lectin.domain.family.5.member.A	-0.004	0.018	-0.039	0.03	0.813	13.3	0.2705	-0.222222	0.824141	0.922554	0.383999
Carbohydrate.sulfotransferase.14	-0.004	0.018	-0.039	0.03	0.811	0	0.5319	-0.222222	0.824141	0.922554	0.183999
CD70.antigen	-0.004	0.018	-0.038	0.031	0.841	0	0.9627	-0.222222	0.824141	0.922554	-0.0160015
Cell.surface.glycoprotein.CD200.receptor.1	-0.004	0.018	-0.038	0.031	0.837	0	0.7235	-0.222222	0.824141	0.922554	0.283999
Cellular.retinoic.acid.binding.protein.2	0.004	0.018	-0.03	0.039	0.815	0	0.8271	0.222222	0.824141	0.922554	-0.116001
Collectin.12	0.004	0.018	-0.03	0.039	0.809	8.1	0.3454	0.222222	0.824141	0.922554	0.0839985
Complement.C1q.tumor.necrosis.factor.related.protein.1	0.004	0.018	-0.031	0.038	0.839	19.4	0.1882	0.222222	0.824141	0.922554	-0.216001
Complement.factor.H.related.protein.5	0.004	0.018	-0.03	0.039	0.815	0	0.9721	0.222222	0.824141	0.922554	0.383999
Connective.tissue.growth.factor	-0.004	0.018	-0.039	0.03	0.808	0	0.9726	-0.222222	0.824141	0.922554	0.183999
Cysteine.and.glycine.rich.protein.2	-0.004	0.018	-0.039	0.03	0.808	0	0.6783	-0.222222	0.824141	0.922554	-0.0160015
Deoxycytidine.kinase	-0.004	0.018	-0.038	0.031	0.829	0	0.9083	-0.222222	0.824141	0.922554	0.283999
Deoxynucleoside.triphosphate.triphosphohydrolase.SAMHD1	0.004	0.018	-0.031	0.038	0.823	17.6	0.2119	0.222222	0.824141	0.922554	-0.116001
DNA.directed.RNA.polymerases.I.and.III.subunit.RPAC1	0.004	0.018	-0.031	0.038	0.829	7.9	0.3482	0.222222	0.824141	0.922554	0.0839985
Docking.protein.2	0.004	0.018	-0.031	0.038	0.825	0	0.8841	0.222222	0.824141	0.922554	-0.216001
Dual.specificity.protein.phosphatase.4	0.004	0.018	-0.031	0.038	0.826	0	0.9541	0.222222	0.824141	0.922554	0.383999
E3.ubiquitin.protein.ligase.RNF149	0.004	0.018	-0.031	0.038	0.825	8.6	0.3379	0.222222	0.824141	0.922554	0.183999
Endoplasmic.reticulum.resident.protein.29	0.004	0.018	-0.03	0.039	0.815	0	0.7153	0.222222	0.824141	0.922554	-0.0160015
Ephrin.B3	-0.004	0.018	-0.039	0.03	0.809	0	0.766	-0.222222	0.824141	0.922554	0.283999
Extracellular.sulfatase.Sulf.2	0.004	0.018	-0.031	0.038	0.831	0	0.8844	0.222222	0.824141	0.922554	-0.116001
F.box.LRR.repeat.protein.4.2	0.004	0.018	-0.03	0.039	0.818	18.6	0.1991	0.222222	0.824141	0.922554	0.0839985
Fc.receptor.like.protein.2	-0.004	0.018	-0.038	0.031	0.835	0	0.9597	-0.222222	0.824141	0.922554	-0.216001
Ferritin.1	-0.004	0.018	-0.038	0.03	0.822	0	0.8662	-0.222222	0.824141	0.922554	0.383999
Furin	0.004	0.018	-0.031	0.038	0.827	0	0.6501	0.222222	0.824141	0.922554	0.183999
Gamma.interferon.inducible.protein.16	0.004	0.018	-0.031	0.038	0.828	0	0.917	0.222222	0.824141	0.922554	-0.0160015
Glycoprotein.hormone.alpha.2	-0.004	0.018	-0.038	0.031	0.833	0	0.502	-0.222222	0.824141	0.922554	0.283999
Growth.regulated.alpha.protein	-0.004	0.018	-0.038	0.031	0.834	0	0.5155	-0.222222	0.824141	0.922554	-0.116001
Heat.shock.70.kDa.protein.6	0.004	0.018	-0.031	0.038	0.826	0	0.4626	0.222222	0.824141	0.922554	0.0839985
Hematopoietic.progenitor.cell.antigen.CD34	0.004	0.018	-0.03	0.039	0.818	0	0.4788	0.222222	0.824141	0.922554	-0.216001
HLA.class.II.histocompatibility.antigen.gamma.chain	0.004	0.018	-0.031	0.038	0.822	24.4	0.1296	0.222222	0.824141	0.922554	0.383999
Homeobox.protein.TGIF2	-0.004	0.018	-0.039	0.03	0.808	0	0.7263	-0.222222	0.824141	0.922554	0.183999
Interleukin.1.beta	0.004	0.018	-0.03	0.038	0.823	0	0.6538	0.222222	0.824141	0.922554	-0.0160015
Interleukin.18.binding.protein	0.004	0.018	-0.03	0.039	0.799	0	0.731	0.222222	0.824141	0.922554	0.283999
Isoleucine..tRNA.ligase..cytoplasmic	-0.004	0.018	-0.038	0.031	0.838	15.7	0.2374	-0.222222	0.824141	0.922554	-0.116001
Junctional.adhesion.molecule.like.1	0.004	0.018	-0.03	0.039	0.798	35.1	0.0413	0.222222	0.824141	0.922554	0.0839985
L.Selectin	0.004	0.018	-0.03	0.039	0.816	0	0.9424	0.222222	0.824141	0.922554	-0.216001
Leptin.1	-0.004	0.018	-0.039	0.03	0.814	0	0.6776	-0.222222	0.824141	0.922554	0.383999
Leucine.rich.repeat.and.immunoglobulin.like.domain.containing.nogo.receptor.interacting.protein.3	-0.004	0.018	-0.038	0.031	0.829	0	0.7521	-0.222222	0.824141	0.922554	0.183999
Leucine.rich.repeats.and.immunoglobulin.like.domains.protein.3	-0.004	0.018	-0.039	0.03	0.81	44.3	0.0086	-0.222222	0.824141	0.922554	-0.0160015
Low.density.lipoprotein.receptor	-0.004	0.018	-0.038	0.031	0.834	0	0.7389	-0.222222	0.824141	0.922554	0.283999
Low.density.lipoprotein.receptor.related.protein.1B	0.004	0.018	-0.031	0.038	0.84	0	0.9542	0.222222	0.824141	0.922554	-0.116001
MANSC.domain.containing.protein.1	0.004	0.018	-0.03	0.039	0.805	0	0.608	0.222222	0.824141	0.922554	0.0839985
Marginal.zone.B..and.B1.cell.specific.protein	-0.004	0.018	-0.039	0.03	0.808	0	0.6819	-0.222222	0.824141	0.922554	-0.216001
Mucosal.addressin.cell.adhesion.molecule.1	-0.004	0.018	-0.038	0.03	0.82	0	0.6133	-0.222222	0.824141	0.922554	0.383999
Myotubularin.related.protein.1	0.004	0.018	-0.03	0.039	0.815	0	0.947	0.222222	0.824141	0.922554	0.183999
Neurexin.3.beta.2	0.004	0.018	-0.03	0.039	0.801	15	0.2465	0.222222	0.824141	0.922554	-0.0160015
Nuclear.protein.MDM1	-0.004	0.018	-0.038	0.031	0.824	0	0.6305	-0.222222	0.824141	0.922554	0.283999
Nuclear.receptor.subfamily.1.group.D.member.1	-0.004	0.018	-0.038	0.031	0.835	29.4	0.0808	-0.222222	0.824141	0.922554	-0.116001
Nutritionally.regulated.adipose.and.cardiac.enriched.protein.homolog	-0.004	0.018	-0.038	0.031	0.823	21.7	0.1602	-0.222222	0.824141	0.922554	0.0839985
p53.and.DNA.damage.regulated.protein.1	0.004	0.018	-0.03	0.038	0.821	1.7	0.4381	0.222222	0.824141	0.922554	-0.216001
Pentraxin.related.protein.PTX3	-0.004	0.018	-0.038	0.031	0.826	9.6	0.324	-0.222222	0.824141	0.922554	0.383999
Phosphatidylinositol.4.phosphate.3.kinase.C2.domain.containing.subunit.alpha	-0.004	0.018	-0.038	0.031	0.83	0	0.6754	-0.222222	0.824141	0.922554	0.183999
Podocalyxin	0.004	0.018	-0.031	0.038	0.827	0	0.9792	0.222222	0.824141	0.922554	-0.0160015
Polymeric.immunoglobulin.receptor	0.004	0.018	-0.031	0.038	0.823	0	0.5486	0.222222	0.824141	0.922554	0.283999
PolyUbiquitin.K48.linked	0.004	0.018	-0.031	0.038	0.841	0	0.976	0.222222	0.824141	0.922554	-0.116001
Pre.mRNA.splicing.factor.ATP.dependent.RNA.helicase.PRP16	0.004	0.018	-0.03	0.039	0.814	0	0.8779	0.222222	0.824141	0.922554	0.0839985
Pregnancy.specific.beta.1.glycoprotein.11	0.004	0.018	-0.03	0.039	0.804	0	0.7447	0.222222	0.824141	0.922554	-0.216001
Probable.G.protein.coupled.receptor.101.1	0.004	0.018	-0.03	0.038	0.823	0	0.5503	0.222222	0.824141	0.922554	0.383999
Probable.RNA.binding.protein.EIF1AD	0.004	0.018	-0.03	0.039	0.799	0	0.9971	0.222222	0.824141	0.922554	0.183999
Proprotein.convertase.subtilisin.kexin.type.7	0.004	0.018	-0.03	0.038	0.824	33.9	0.0479	0.222222	0.824141	0.922554	-0.0160015
Protein.FAM173A	0.004	0.018	-0.03	0.039	0.798	27.4	0.0989	0.222222	0.824141	0.922554	0.283999
Protein.FAM3D	0.004	0.018	-0.03	0.039	0.807	0	0.7661	0.222222	0.824141	0.922554	-0.116001
Prothrombin	0.004	0.018	-0.031	0.038	0.827	7.1	0.3605	0.222222	0.824141	0.922554	0.0839985
Pulmonary.surfactant.associated.protein.D	-0.004	0.018	-0.038	0.031	0.826	0	0.9956	-0.222222	0.824141	0.922554	-0.216001
Ribonucleoside.diphosphate.reductase.subunit.M2.B	-0.004	0.018	-0.038	0.031	0.829	14.7	0.2508	-0.222222	0.824141	0.922554	0.383999
RING.finger.protein.122	0.004	0.018	-0.03	0.038	0.822	0	0.7527	0.222222	0.824141	0.922554	0.183999
Scavenger.receptor.class.F.member.2	0.004	0.018	-0.031	0.038	0.833	5.1	0.3892	0.222222	0.824141	0.922554	-0.0160015
Selenide..water.dikinase.1	-0.004	0.018	-0.038	0.031	0.835	0	0.9728	-0.222222	0.824141	0.922554	0.283999
Sepiapterin.reductase	0.004	0.018	-0.031	0.038	0.826	0	0.9989	0.222222	0.824141	0.922554	-0.116001
SH3.domain.binding.protein.2	0.004	0.018	-0.031	0.038	0.842	0	0.9998	0.222222	0.824141	0.922554	0.0839985
Somatostatin.28	0.004	0.018	-0.03	0.038	0.819	10.6	0.31	0.222222	0.824141	0.922554	-0.216001
Sperm.associated.antigen.11B	0.004	0.018	-0.03	0.039	0.816	18.5	0.1997	0.222222	0.824141	0.922554	0.383999
Syntaxin.8	0.004	0.018	-0.03	0.039	0.802	1.4	0.443	0.222222	0.824141	0.922554	0.183999
Torsin.1A.interacting.protein.2.1	0.004	0.018	-0.03	0.039	0.814	0	0.62	0.222222	0.824141	0.922554	-0.0160015
Transcobalamin.1	0.004	0.018	-0.03	0.039	0.808	38.6	0.0245	0.222222	0.824141	0.922554	0.283999
Transformer.2.protein.homolog.beta	-0.004	0.018	-0.038	0.031	0.84	22	0.1562	-0.222222	0.824141	0.922554	-0.116001
Tumor.necrosis.factor.receptor.superfamily.member.10D	-0.004	0.018	-0.038	0.031	0.834	0	0.6846	-0.222222	0.824141	0.922554	0.0839985
Tyrosine.protein.phosphatase.non.receptor.type.4	-0.004	0.018	-0.038	0.03	0.819	0	0.9075	-0.222222	0.824141	0.922554	-0.216001
Ubiquitin.conjugating.enzyme.E2.J2	-0.004	0.018	-0.038	0.031	0.83	0	0.9297	-0.222222	0.824141	0.922554	0.383999
Uncharacterized.protein.C17orf89	-0.004	0.018	-0.039	0.03	0.81	0	0.9037	-0.222222	0.824141	0.922554	0.183999
Urea.transporter.2	0.004	0.018	-0.03	0.039	0.812	0	0.8331	0.222222	0.824141	0.922554	-0.0160015
Vesicle.associated.membrane.protein.associated.protein.B.C	-0.004	0.018	-0.039	0.03	0.815	0	0.8639	-0.222222	0.824141	0.922554	0.283999
WW.domain.binding.protein.1	-0.004	0.018	-0.038	0.031	0.827	0	0.5084	-0.222222	0.824141	0.922554	-0.116001
X72.kDa.inositol.polyphosphate.5.phosphatase	0.004	0.018	-0.03	0.039	0.807	0	0.4752	0.222222	0.824141	0.922554	0.0839985
A.G.specific.adenine.DNA.glycosylase	-0.003	0.018	-0.037	0.032	0.882	0	0.8667	-0.166667	0.867632	0.935492	-0.238336
Adenylosuccinate.synthetase.isozyme.2	0.003	0.018	-0.031	0.038	0.851	0	0.8284	0.166667	0.867632	0.935492	0.361664
ADP.ribosylation.factor.like.protein.1	0.003	0.018	-0.032	0.037	0.866	7.5	0.354	0.166667	0.867632	0.935492	0.161664
Amphoterin.induced.protein.1	0.003	0.018	-0.031	0.038	0.859	0	0.6683	0.166667	0.867632	0.935492	-0.0383357
Apolipoprotein.B	0.003	0.018	-0.032	0.037	0.869	0	0.7366	0.166667	0.867632	0.935492	0.261664
B.cell.antigen.receptor.complex.associated.protein.alpha.chain	-0.003	0.018	-0.037	0.031	0.863	31.8	0.0619	-0.166667	0.867632	0.935492	-0.138336
Beta.galactoside.alpha.2.6.sialyltransferase.1	-0.003	0.018	-0.037	0.032	0.88	0	0.897	-0.166667	0.867632	0.935492	0.0616643
Beta.soluble.NSF.attachment.protein	-0.003	0.018	-0.037	0.031	0.864	8.7	0.3369	-0.166667	0.867632	0.935492	-0.238336
Bone.morphogenetic.protein.receptor.type.1A	-0.003	0.018	-0.037	0.031	0.861	0	0.7713	-0.166667	0.867632	0.935492	0.361664
Bone.sialoprotein.2.1	-0.003	0.018	-0.037	0.032	0.871	0	0.7437	-0.166667	0.867632	0.935492	0.161664
C.C.motif.chemokine.17	0.003	0.018	-0.031	0.038	0.856	0	0.6889	0.166667	0.867632	0.935492	-0.0383357
C.C.motif.chemokine.28	0.003	0.018	-0.031	0.038	0.844	7.6	0.3528	0.166667	0.867632	0.935492	0.261664
Cadherin.1	-0.003	0.018	-0.037	0.032	0.885	0	0.9705	-0.166667	0.867632	0.935492	-0.138336
Calcyphosin.like.protein	-0.003	0.018	-0.037	0.032	0.885	12.7	0.2796	-0.166667	0.867632	0.935492	0.0616643
Calpain.2.catalytic.subunit	0.003	0.018	-0.032	0.037	0.873	0	0.9601	0.166667	0.867632	0.935492	-0.238336
cAMP.dependent.protein.kinase.catalytic.subunit.alpha	0.003	0.018	-0.031	0.038	0.846	4.3	0.4009	0.166667	0.867632	0.935492	0.361664
cAMP.regulated.phosphoprotein.19	-0.003	0.018	-0.037	0.032	0.885	0	0.767	-0.166667	0.867632	0.935492	0.161664
Carbonic.anhydrase.1	0.003	0.018	-0.032	0.037	0.886	0	0.884	0.166667	0.867632	0.935492	-0.0383357
CCAAT.enhancer.binding.protein.beta	-0.003	0.018	-0.038	0.031	0.855	0	0.9496	-0.166667	0.867632	0.935492	0.261664
Cerebral.dopamine.neurotrophic.factor	0.003	0.018	-0.031	0.038	0.843	15.7	0.2375	0.166667	0.867632	0.935492	-0.138336
Chitinase.3.like.protein.2	-0.003	0.018	-0.038	0.031	0.853	0	0.6378	-0.166667	0.867632	0.935492	0.0616643
Coagulation.Factor.X	0.003	0.018	-0.032	0.037	0.87	0	0.8079	0.166667	0.867632	0.935492	-0.238336
Colipase.like.protein.2	0.003	0.018	-0.031	0.038	0.845	0	0.8445	0.166667	0.867632	0.935492	0.361664
COMM.domain.containing.protein.7	0.003	0.018	-0.032	0.037	0.871	14	0.2608	0.166667	0.867632	0.935492	0.161664
CREB.binding.protein	-0.003	0.018	-0.037	0.032	0.869	0	0.862	-0.166667	0.867632	0.935492	-0.0383357
Cyclin.dependent.kinase.inhibitor.1B	0.003	0.018	-0.031	0.037	0.869	0	0.8629	0.166667	0.867632	0.935492	0.261664
Cytoglobin	-0.003	0.018	-0.038	0.031	0.86	0	0.773	-0.166667	0.867632	0.935492	-0.138336
DCN1.like.protein.5	-0.003	0.018	-0.038	0.031	0.861	0.7	0.4522	-0.166667	0.867632	0.935492	0.0616643
Disintegrin.and.metalloproteinase.domain.containing.protein.23	0.003	0.018	-0.031	0.038	0.849	0	0.8155	0.166667	0.867632	0.935492	-0.238336
DnaJ.homolog.subfamily.A.member.4	0.003	0.018	-0.031	0.038	0.844	0	0.9889	0.166667	0.867632	0.935492	0.361664
Dual.specificity.mitogen.activated.protein.kinase.kinase.1	-0.003	0.018	-0.037	0.031	0.863	0	0.7221	-0.166667	0.867632	0.935492	0.161664
E3.ISG15..protein.ligase.HERC5	0.003	0.018	-0.031	0.037	0.863	0	0.9536	0.166667	0.867632	0.935492	-0.0383357
E3.ubiquitin.protein.ligase.pellino.homolog.2	0.003	0.018	-0.031	0.038	0.861	18.8	0.1956	0.166667	0.867632	0.935492	0.261664
Ectonucleoside.triphosphate.diphosphohydrolase.5	0.003	0.018	-0.031	0.038	0.861	0	0.5915	0.166667	0.867632	0.935492	-0.138336
ELAV.like.protein.1	0.003	0.018	-0.031	0.037	0.867	0	0.5852	0.166667	0.867632	0.935492	0.0616643
EMILIN.3	0.003	0.018	-0.031	0.037	0.864	0	0.6163	0.166667	0.867632	0.935492	-0.238336
Endothelial.cell.selective.adhesion.molecule	0.003	0.018	-0.031	0.038	0.849	13.1	0.2735	0.166667	0.867632	0.935492	0.361664
Ethanolamine.kinase.1	-0.003	0.018	-0.037	0.031	0.861	0	0.4996	-0.166667	0.867632	0.935492	0.161664
FAS.associated.factor.2.1	0.003	0.018	-0.032	0.037	0.878	4.3	0.4005	0.166667	0.867632	0.935492	-0.0383357
Fatty.acid.hydroxylase.domain.containing.protein.2	-0.003	0.018	-0.038	0.031	0.845	0	0.9957	-0.166667	0.867632	0.935492	0.261664
Fms.related.tyrosine.kinase.3.ligand.1	0.003	0.018	-0.032	0.037	0.87	1.1	0.4467	0.166667	0.867632	0.935492	-0.138336
G2.mitotic.specific.cyclin.B1	0.003	0.018	-0.032	0.037	0.871	8.3	0.3423	0.166667	0.867632	0.935492	0.0616643
Glucosamine.6.phosphate.isomerase.1	-0.003	0.018	-0.038	0.031	0.863	0	0.9052	-0.166667	0.867632	0.935492	-0.238336
Glutathione.S.transferase.kappa.1	0.003	0.018	-0.031	0.038	0.853	0	0.7368	0.166667	0.867632	0.935492	0.361664
Glycosyltransferase.8.domain.containing.protein.1	0.003	0.018	-0.031	0.038	0.846	0	0.9091	0.166667	0.867632	0.935492	0.161664
Hepcidin	-0.003	0.018	-0.038	0.031	0.858	14.7	0.2518	-0.166667	0.867632	0.935492	-0.0383357
Heterogeneous.nuclear.ribonucleoprotein.A.B.1	-0.003	0.018	-0.038	0.031	0.854	0	0.517	-0.166667	0.867632	0.935492	0.261664
Hexokinase.2	0.003	0.018	-0.031	0.038	0.843	0	0.9812	0.166667	0.867632	0.935492	-0.138336
High.affinity.immunoglobulin.gamma.Fc.receptor.I	-0.003	0.018	-0.038	0.031	0.863	0.8	0.4508	-0.166667	0.867632	0.935492	0.0616643
Histone.lysine.N.methyltransferase.ASH1L	0.003	0.018	-0.031	0.038	0.848	0	0.6687	0.166667	0.867632	0.935492	-0.238336
Hydroxymethylglutaryl.CoA.synthase..cytoplasmic	-0.003	0.018	-0.037	0.032	0.886	0	0.6883	-0.166667	0.867632	0.935492	0.361664
Importin.subunit.alpha.1	-0.003	0.018	-0.037	0.032	0.876	43.5	0.0101	-0.166667	0.867632	0.935492	0.161664
Interferon.lambda.2	-0.003	0.018	-0.038	0.031	0.859	0	0.6948	-0.166667	0.867632	0.935492	-0.0383357
Interleukin.10.receptor.subunit.beta	-0.003	0.018	-0.037	0.032	0.877	0	0.9355	-0.166667	0.867632	0.935492	0.261664
Janus.kinase.and.microtubule.interacting.protein.3	-0.003	0.018	-0.037	0.032	0.883	0	0.8074	-0.166667	0.867632	0.935492	-0.138336
Kremen.protein.1	-0.003	0.018	-0.037	0.032	0.878	13.9	0.2621	-0.166667	0.867632	0.935492	0.0616643
Legumain	0.003	0.018	-0.031	0.037	0.864	14	0.2616	0.166667	0.867632	0.935492	-0.238336
MAX.gene.associated.protein	0.003	0.018	-0.031	0.038	0.844	0	0.7136	0.166667	0.867632	0.935492	0.361664
Mediator.of.RNA.polymerase.II.transcription.subunit.4	0.003	0.018	-0.031	0.038	0.863	0	0.6825	0.166667	0.867632	0.935492	0.161664
Membrane.associated.progesterone.receptor.component.2.2	0.003	0.018	-0.032	0.037	0.87	0	0.5332	0.166667	0.867632	0.935492	-0.0383357
MICOS.complex.subunit.MIC26	-0.003	0.018	-0.037	0.032	0.874	16.3	0.2287	-0.166667	0.867632	0.935492	0.261664
Mitogen.activated.protein.kinase.9	-0.003	0.018	-0.037	0.032	0.879	0	0.723	-0.166667	0.867632	0.935492	-0.138336
Mitogen.activated.protein.kinase.kinase.kinase.7...TGF.beta.activated.kinase.1.and.MAP3K7.binding.protein.1.fusion	-0.003	0.018	-0.037	0.032	0.882	0	0.8152	-0.166667	0.867632	0.935492	0.0616643
Multiple.coagulation.factor.deficiency.protein.2	0.003	0.018	-0.031	0.038	0.853	0	0.9868	0.166667	0.867632	0.935492	-0.238336
Myocardial.zonula.adherens.protein	-0.003	0.018	-0.037	0.031	0.861	15.3	0.2434	-0.166667	0.867632	0.935492	0.361664
Natural.cytotoxicity.triggering.receptor.3	0.003	0.018	-0.031	0.038	0.848	0	0.4783	0.166667	0.867632	0.935492	0.161664
Neural.cell.adhesion.molecule.2	-0.003	0.018	-0.037	0.032	0.882	0	0.6665	-0.166667	0.867632	0.935492	-0.0383357
Neurexin.1	0.003	0.018	-0.032	0.037	0.876	0	0.6808	0.166667	0.867632	0.935492	0.261664
Neurexophilin.1	0.003	0.018	-0.031	0.038	0.853	29.2	0.0826	0.166667	0.867632	0.935492	-0.138336
Neuroligin.1	0.003	0.018	-0.032	0.037	0.876	0	0.6361	0.166667	0.867632	0.935492	0.0616643
Neuropilin.and.tolloid.like.protein.1	-0.003	0.018	-0.038	0.031	0.857	0	0.6858	-0.166667	0.867632	0.935492	-0.238336
Non.receptor.tyrosine.protein.kinase.TYK2	-0.003	0.018	-0.037	0.031	0.864	0	0.9732	-0.166667	0.867632	0.935492	0.361664
omogranin.A	-0.003	0.018	-0.038	0.031	0.852	20.4	0.1757	-0.166667	0.867632	0.935492	0.161664
Osteocalcin	-0.003	0.018	-0.038	0.031	0.862	0	0.9958	-0.166667	0.867632	0.935492	-0.0383357
Paired.box.protein.Pax.4	-0.003	0.018	-0.037	0.031	0.869	0	0.9173	-0.166667	0.867632	0.935492	0.261664
Peroxisomal.membrane.protein.PEX14	0.003	0.018	-0.031	0.038	0.853	0	0.8526	0.166667	0.867632	0.935492	-0.138336
Phosphoribosyl.pyrophosphate.synthase.associated.protein.1	0.003	0.018	-0.032	0.037	0.883	0	0.7498	0.166667	0.867632	0.935492	0.0616643
Pleckstrin.homology.domain.containing.family.A.member.7	0.003	0.018	-0.032	0.037	0.88	0	0.5825	0.166667	0.867632	0.935492	-0.238336
Protein.APCDD1	0.003	0.018	-0.032	0.037	0.886	0	0.9786	0.166667	0.867632	0.935492	0.361664
Protein.FAM19A3	0.003	0.018	-0.031	0.037	0.863	26	0.1128	0.166667	0.867632	0.935492	0.161664
Protein.MRVI1	0.003	0.018	-0.032	0.037	0.883	0	0.9993	0.166667	0.867632	0.935492	-0.0383357
Protein.turtle.homolog.A	0.003	0.018	-0.031	0.037	0.865	14.8	0.2494	0.166667	0.867632	0.935492	0.261664
Putative.chondrosarcoma.associated.gene.1.protein	0.003	0.018	-0.031	0.038	0.851	0	0.8494	0.166667	0.867632	0.935492	-0.138336
Rap.guanine.nucleotide.exchange.factor.5	0.003	0.018	-0.031	0.038	0.863	26.1	0.1112	0.166667	0.867632	0.935492	0.0616643
Rap1.GTPase.GDP.dissociation.stimulator.1	0.003	0.018	-0.031	0.038	0.857	0	0.6829	0.166667	0.867632	0.935492	-0.238336
Ras.related.protein.Rab.39B	0.003	0.018	-0.032	0.037	0.876	0	0.9383	0.166667	0.867632	0.935492	0.361664
Resistin	0.003	0.018	-0.032	0.037	0.886	0	0.6556	0.166667	0.867632	0.935492	0.161664
Rho.guanine.nucleotide.exchange.factor.2	0.003	0.018	-0.032	0.037	0.882	0	0.8436	0.166667	0.867632	0.935492	-0.0383357
Ribonuclease.4	0.003	0.018	-0.031	0.037	0.864	0	0.7111	0.166667	0.867632	0.935492	0.261664
Ribosomal.protein.S6.kinase.alpha.6	0.003	0.018	-0.031	0.038	0.856	0	0.9925	0.166667	0.867632	0.935492	-0.138336
Signaling.lymphocytic.activation.molecule	-0.003	0.018	-0.037	0.032	0.879	0	0.4939	-0.166667	0.867632	0.935492	0.0616643
Sperm.acrosome.membrane.associated.protein.3	-0.003	0.018	-0.038	0.031	0.847	0	0.8551	-0.166667	0.867632	0.935492	-0.238336
Synaptotagmin.7	-0.003	0.018	-0.038	0.031	0.853	0	0.9111	-0.166667	0.867632	0.935492	0.361664
Syntaxin.2	-0.003	0.018	-0.037	0.032	0.867	0	0.5497	-0.166667	0.867632	0.935492	0.161664
T.cell.surface.antigen.CD2	0.003	0.018	-0.031	0.037	0.863	22.7	0.1478	0.166667	0.867632	0.935492	-0.0383357
Tax1.binding.protein.3	0.003	0.018	-0.031	0.038	0.85	0	0.7975	0.166667	0.867632	0.935492	0.261664
Testis.expressed.sequence.29.protein	0.003	0.018	-0.031	0.038	0.858	11.3	0.3001	0.166667	0.867632	0.935492	-0.138336
Thioredoxin.domain.containing.protein.11	0.003	0.018	-0.032	0.037	0.882	1	0.4478	0.166667	0.867632	0.935492	0.0616643
Thyrotropin.releasing.hormone	-0.003	0.018	-0.038	0.031	0.858	0	0.4903	-0.166667	0.867632	0.935492	-0.238336
Transcriptional.regulator.Kaiso	0.003	0.018	-0.031	0.038	0.852	0	0.5566	0.166667	0.867632	0.935492	0.361664
Transmembrane.and.coiled.coil.domain.containing.protein.5A	-0.003	0.018	-0.037	0.032	0.879	0	0.5664	-0.166667	0.867632	0.935492	0.161664
Transmembrane.emp24.domain.containing.protein.10	-0.003	0.018	-0.038	0.031	0.85	0	0.6616	-0.166667	0.867632	0.935492	-0.0383357
Transmembrane.protein.132D	-0.003	0.018	-0.037	0.031	0.864	16.2	0.2306	-0.166667	0.867632	0.935492	0.261664
Tumor.necrosis.factor.ligand.superfamily.member.15	-0.003	0.018	-0.038	0.031	0.846	0	0.7244	-0.166667	0.867632	0.935492	-0.138336
Tyrosine.protein.kinase.Lck.1	0.003	0.018	-0.031	0.037	0.862	0	0.9846	0.166667	0.867632	0.935492	0.0616643
UMP.CMP.kinase.1	-0.003	0.018	-0.038	0.031	0.856	0	0.9306	-0.166667	0.867632	0.935492	-0.238336
Uroplakin.3b	0.003	0.018	-0.031	0.038	0.855	0	0.8721	0.166667	0.867632	0.935492	0.361664
Voltage.dependent.calcium.channel.subunit.alpha.2.delta.3	-0.003	0.018	-0.037	0.032	0.87	37.5	0.0294	-0.166667	0.867632	0.935492	0.161664
X3.hydroxyacyl.CoA.dehydrogenase.type.2	0.003	0.018	-0.031	0.038	0.854	0	0.9972	0.166667	0.867632	0.935492	-0.0383357
X40S.ribosomal.protein.S4..X.isoform	0.003	0.018	-0.032	0.037	0.867	0	0.9991	0.166667	0.867632	0.935492	0.261664
Xanthine.dehydrogenase.oxidase	-0.003	0.018	-0.037	0.032	0.881	0	0.7967	-0.166667	0.867632	0.935492	-0.138336
Zinc.finger.protein.334	0.003	0.018	-0.031	0.038	0.847	0	0.5877	0.166667	0.867632	0.935492	0.0616643
ADP.ribosyl.cyclase.cyclic.ADP.ribose.hydrolase.2	0.002	0.018	-0.032	0.037	0.904	33.6	0.0498	0.111111	0.911528	0.955198	-0.25977
Aldehyde.dehydrogenase..dimeric.NADP.preferring	0.002	0.018	-0.032	0.036	0.912	0	0.8684	0.111111	0.911528	0.955198	0.34023
Alpha..1.3..fucosyltransferase.10	0.002	0.018	-0.032	0.037	0.899	0.2	0.4593	0.111111	0.911528	0.955198	0.14023
Alpha.N.acetylgalactosaminide.alpha.2.6.sialyltransferase.5	-0.002	0.018	-0.037	0.032	0.904	30.1	0.0755	-0.111111	0.911528	0.955198	-0.0597701
Ankyrin.2	0.002	0.018	-0.033	0.036	0.922	32	0.0608	0.111111	0.911528	0.955198	0.24023
Bcl.2.like.protein.2	0.002	0.018	-0.033	0.036	0.917	0	0.7889	0.111111	0.911528	0.955198	-0.15977
Beta.defensin.121	0.002	0.018	-0.033	0.036	0.932	0	0.9971	0.111111	0.911528	0.955198	0.0402299
C.C.motif.chemokine.21	-0.002	0.018	-0.036	0.033	0.927	0	0.8924	-0.111111	0.911528	0.955198	-0.25977
C.C.motif.chemokine.3	0.002	0.018	-0.032	0.037	0.889	18.4	0.2012	0.111111	0.911528	0.955198	0.34023
Calpastatin	-0.002	0.018	-0.037	0.032	0.894	0	0.8094	-0.111111	0.911528	0.955198	0.14023
Carbonic.anhydrase.related.protein.10	0.002	0.018	-0.033	0.036	0.912	0	0.4834	0.111111	0.911528	0.955198	-0.0597701
Cell.surface.A33.antigen	-0.002	0.018	-0.036	0.033	0.926	0	0.541	-0.111111	0.911528	0.955198	0.24023
Chorionic.somatomammotropin.hormone	0.002	0.018	-0.033	0.036	0.918	0	0.742	0.111111	0.911528	0.955198	-0.15977
Chymotrypsin.like.elastase.family.member.2A	0.002	0.018	-0.032	0.037	0.893	0	0.9442	0.111111	0.911528	0.955198	0.0402299
CMP.N.acetylneuraminate.beta.galactosamide.alpha.2.3.sialyltransferase.2	0.002	0.018	-0.032	0.037	0.887	0	0.7354	0.111111	0.911528	0.955198	-0.25977
CMRF35.like.molecule.6	0.002	0.018	-0.033	0.036	0.925	15.9	0.2349	0.111111	0.911528	0.955198	0.34023
Coiled.coil.helix.coiled.coil.helix.domain.containing.protein.10..mitochondrial	0.002	0.018	-0.032	0.037	0.899	0.2	0.4599	0.111111	0.911528	0.955198	0.14023
COMM.domain.containing.protein.1	0.002	0.018	-0.033	0.036	0.931	0	0.8314	0.111111	0.911528	0.955198	-0.0597701
Complement.component.C1q.receptor	-0.002	0.018	-0.036	0.032	0.91	0	0.9496	-0.111111	0.911528	0.955198	0.24023
Deoxyribonuclease.2.beta	-0.002	0.018	-0.037	0.032	0.903	0	0.64	-0.111111	0.911528	0.955198	-0.15977
DNA.RNA.binding.protein.KIN17	-0.002	0.018	-0.036	0.033	0.917	19.4	0.1888	-0.111111	0.911528	0.955198	0.0402299
Ectonucleoside.triphosphate.diphosphohydrolase.6	-0.002	0.018	-0.037	0.032	0.888	0	0.7503	-0.111111	0.911528	0.955198	-0.25977
Endostatin	-0.002	0.018	-0.037	0.032	0.904	0	0.6792	-0.111111	0.911528	0.955198	0.34023
Erythroid.membrane.associated.protein	0.002	0.018	-0.032	0.037	0.898	6.8	0.365	0.111111	0.911528	0.955198	0.14023
Fructose.1.6.bisphosphatase.1	0.002	0.018	-0.032	0.037	0.9	0	0.9633	0.111111	0.911528	0.955198	-0.0597701
Galectin.2	-0.002	0.018	-0.037	0.032	0.891	0	0.5157	-0.111111	0.911528	0.955198	0.24023
Galectin.7	-0.002	0.018	-0.037	0.032	0.9	0	0.6496	-0.111111	0.911528	0.955198	-0.15977
Gap.junction.delta.2.protein	-0.002	0.018	-0.036	0.032	0.91	0	0.9114	-0.111111	0.911528	0.955198	0.0402299
Glutathione.S.transferase.A4	-0.002	0.018	-0.037	0.032	0.898	0	0.4761	-0.111111	0.911528	0.955198	-0.25977
Guanine.nucleotide.binding.protein.G.k..subunit.alpha	-0.002	0.018	-0.036	0.033	0.932	21.9	0.1576	-0.111111	0.911528	0.955198	0.34023
Guanylate.binding.protein.6	-0.002	0.018	-0.036	0.033	0.924	13.1	0.2739	-0.111111	0.911528	0.955198	0.14023
Histone.lysine.N.methyltransferase.EHMT2	0.002	0.018	-0.032	0.037	0.903	0	0.7288	0.111111	0.911528	0.955198	-0.0597701
IGF.like.family.receptor.1	-0.002	0.018	-0.036	0.032	0.91	0	0.6994	-0.111111	0.911528	0.955198	0.24023
Intercellular.adhesion.molecule.1	-0.002	0.018	-0.037	0.032	0.903	39.8	0.0202	-0.111111	0.911528	0.955198	-0.15977
Intercellular.adhesion.molecule.5.1	0.002	0.018	-0.032	0.037	0.891	0	0.9841	0.111111	0.911528	0.955198	0.0402299
Interferon.beta	-0.002	0.018	-0.036	0.033	0.928	0	0.7126	-0.111111	0.911528	0.955198	-0.25977
Interferon.regulatory.factor.2	-0.002	0.018	-0.037	0.032	0.898	0	0.6554	-0.111111	0.911528	0.955198	0.34023
Interleukin.1.alpha	-0.002	0.018	-0.036	0.032	0.909	0	0.784	-0.111111	0.911528	0.955198	0.14023
Interleukin.19	-0.002	0.018	-0.036	0.033	0.915	17.2	0.2177	-0.111111	0.911528	0.955198	-0.0597701
Interleukin.9.1	-0.002	0.018	-0.036	0.033	0.928	0	0.5571	-0.111111	0.911528	0.955198	0.24023
Kallikrein.6	0.002	0.018	-0.033	0.036	0.917	8.7	0.3371	0.111111	0.911528	0.955198	-0.15977
Leucine.carboxyl.methyltransferase.1	-0.002	0.018	-0.036	0.033	0.92	22.1	0.1557	-0.111111	0.911528	0.955198	0.0402299
Limbic.system.associated.membrane.protein	-0.002	0.018	-0.037	0.032	0.906	26.3	0.1097	-0.111111	0.911528	0.955198	-0.25977
Melanocortin.2.receptor.accessory.protein	-0.002	0.018	-0.036	0.033	0.919	0	0.8822	-0.111111	0.911528	0.955198	0.34023
Melanoma.derived.growth.regulatory.protein	-0.002	0.018	-0.036	0.033	0.924	0	0.4711	-0.111111	0.911528	0.955198	0.14023
MOB.kinase.activator.1A	-0.002	0.018	-0.036	0.033	0.912	0	0.8509	-0.111111	0.911528	0.955198	-0.0597701
Myeloid.zinc.finger.1	0.002	0.018	-0.032	0.037	0.903	0	0.954	0.111111	0.911528	0.955198	0.24023
Natural.cytotoxicity.triggering.receptor.1	-0.002	0.018	-0.036	0.032	0.911	37.4	0.0295	-0.111111	0.911528	0.955198	-0.15977
Neuropeptide.W	-0.002	0.018	-0.037	0.032	0.903	12.1	0.2883	-0.111111	0.911528	0.955198	0.0402299
Next.to.BRCA1.gene.1.protein.1	-0.002	0.018	-0.036	0.033	0.923	0.9	0.4494	-0.111111	0.911528	0.955198	-0.25977
NGFI.A.binding.protein.2	0.002	0.018	-0.032	0.036	0.911	0	0.5699	0.111111	0.911528	0.955198	0.34023
OCIA.domain.containing.protein.1	-0.002	0.018	-0.037	0.032	0.903	0	0.7789	-0.111111	0.911528	0.955198	0.14023
Peptidyl.glycine.alpha.amidating.monooxygenase	0.002	0.018	-0.033	0.036	0.918	0	0.4965	0.111111	0.911528	0.955198	-0.0597701
Peroxisomal.carnitine.O.octanoyltransferase	0.002	0.018	-0.033	0.036	0.931	0	0.7529	0.111111	0.911528	0.955198	0.24023
Peroxisome.proliferator.activated.receptor.alpha	-0.002	0.018	-0.036	0.033	0.923	28.6	0.0881	-0.111111	0.911528	0.955198	-0.15977
PILR.alpha.associated.neural.protein	0.002	0.018	-0.033	0.036	0.926	0	0.5201	0.111111	0.911528	0.955198	0.0402299
Polyadenylate.binding.protein.4	0.002	0.018	-0.033	0.036	0.93	0	0.9665	0.111111	0.911528	0.955198	-0.25977
Pro.neuregulin.2..membrane.bound.isoform	0.002	0.018	-0.033	0.036	0.912	0	0.4934	0.111111	0.911528	0.955198	0.34023
Procalcitonin	-0.002	0.018	-0.037	0.032	0.896	0	0.887	-0.111111	0.911528	0.955198	0.14023
Pyrin.domain.containing.protein.1	0.002	0.018	-0.032	0.036	0.906	0	0.5979	0.111111	0.911528	0.955198	-0.0597701
Receptor.interacting.serine.threonine.protein.kinase.2.1	0.002	0.018	-0.032	0.037	0.896	0	0.9006	0.111111	0.911528	0.955198	0.24023
Regenerating.islet.derived.protein.4	0.002	0.018	-0.032	0.037	0.898	0	0.982	0.111111	0.911528	0.955198	-0.15977
Regulatory.factor.X.associated.protein	-0.002	0.018	-0.036	0.032	0.905	0	0.9261	-0.111111	0.911528	0.955198	0.0402299
Reticulocalbin.2	-0.002	0.018	-0.037	0.032	0.904	8.3	0.3433	-0.111111	0.911528	0.955198	-0.25977
Retinol.dehydrogenase.16	-0.002	0.018	-0.036	0.033	0.925	0	0.5615	-0.111111	0.911528	0.955198	0.34023
RING.finger.protein.148	-0.002	0.018	-0.037	0.032	0.898	0	0.4893	-0.111111	0.911528	0.955198	0.14023
Sarcoplasmic.endoplasmic.reticulum.calcium.ATPase.3	0.002	0.018	-0.032	0.037	0.891	0	0.941	0.111111	0.911528	0.955198	-0.0597701
Serine.protease.inhibitor.Kazal.type.2	-0.002	0.018	-0.036	0.033	0.919	0	0.731	-0.111111	0.911528	0.955198	0.24023
SHC.transforming.protein.4	0.002	0.018	-0.032	0.037	0.902	0	0.5232	0.111111	0.911528	0.955198	-0.15977
Sialic.acid.binding.Ig.like.lectin.12.1	0.002	0.018	-0.033	0.036	0.925	0	0.9672	0.111111	0.911528	0.955198	0.0402299
T.box.transcription.factor.TBX3	0.002	0.018	-0.033	0.036	0.923	11	0.3039	0.111111	0.911528	0.955198	-0.25977
TGF.beta.receptor.type.2	0.002	0.018	-0.032	0.037	0.907	0.1	0.4604	0.111111	0.911528	0.955198	0.34023
Transcriptional.enhancer.factor.TEF.5	-0.002	0.018	-0.037	0.032	0.89	0	0.5564	-0.111111	0.911528	0.955198	0.14023
Transferrin.receptor.protein.1.1	0.002	0.018	-0.032	0.036	0.908	0	0.9957	0.111111	0.911528	0.955198	-0.0597701
Transmembrane.protease.serine.5	0.002	0.018	-0.032	0.037	0.897	0	0.8098	0.111111	0.911528	0.955198	0.24023
Transmembrane.protein.41B	-0.002	0.018	-0.036	0.033	0.915	22	0.1561	-0.111111	0.911528	0.955198	-0.15977
Tuftelin.interacting.protein.11	0.002	0.018	-0.033	0.036	0.919	0	0.8715	0.111111	0.911528	0.955198	0.0402299
Tumor.necrosis.factor.receptor.superfamily.member.1B	0.002	0.018	-0.033	0.036	0.916	0	0.9897	0.111111	0.911528	0.955198	-0.25977
Tumor.necrosis.factor.receptor.superfamily.member.6	0.002	0.018	-0.033	0.036	0.915	0	0.5116	0.111111	0.911528	0.955198	0.34023
Ubiquitin.carboxyl.terminal.hydrolase.8	-0.002	0.018	-0.036	0.033	0.923	0	0.9972	-0.111111	0.911528	0.955198	0.14023
UDP.GlcNAc...betaGal.beta.1.3.N.acetylglucosaminyltransferase.6	-0.002	0.018	-0.036	0.032	0.909	0	0.9859	-0.111111	0.911528	0.955198	-0.0597701
Uncharacterized.protein.C7orf69	-0.002	0.018	-0.037	0.032	0.887	0	0.6495	-0.111111	0.911528	0.955198	0.24023
WAP.four.disulfide.core.domain.protein.2	-0.002	0.018	-0.037	0.032	0.89	0	0.6283	-0.111111	0.911528	0.955198	-0.15977
X.linked.interleukin.1.receptor.accessory.protein.like.2	-0.002	0.018	-0.037	0.032	0.895	45.4	0.0069	-0.111111	0.911528	0.955198	0.0402299
X3.hydroxyanthranilate.3.4.dioxygenase	-0.002	0.018	-0.037	0.032	0.899	0	0.5231	-0.111111	0.911528	0.955198	-0.25977
X5.Nucleotidase	-0.002	0.018	-0.036	0.033	0.932	0	0.5454	-0.111111	0.911528	0.955198	0.34023
YTH.domain.containing.protein.1	-0.002	0.018	-0.036	0.033	0.913	0	0.879	-0.111111	0.911528	0.955198	0.14023
Zinc.finger.protein.566	0.002	0.018	-0.033	0.036	0.912	0	0.9915	0.111111	0.911528	0.955198	-0.0597701
Acetyl.CoA.carboxylase.2	0.001	0.018	-0.034	0.035	0.973	10.3	0.314	0.0555556	0.955696	0.971387	0.21968
Acid.sensing.ion.channel.4	0.001	0.018	-0.034	0.035	0.977	0	0.6539	0.0555556	0.955696	0.971387	-0.18032
ADAMTS.like.protein.1	0.001	0.018	-0.034	0.035	0.969	0	0.9473	0.0555556	0.955696	0.971387	0.0196803
Alpha.2.8.sialyltransferase.8F	0.001	0.018	-0.034	0.035	0.97	0	0.8416	0.0555556	0.955696	0.971387	-0.28032
Alpha.beta.hydrolase.domain.containing.protein.14A	0.001	0.018	-0.034	0.035	0.957	0	0.9936	0.0555556	0.955696	0.971387	0.31968
Arfaptin.1	0.001	0.018	-0.034	0.035	0.973	0	0.994	0.0555556	0.955696	0.971387	0.11968
C.type.lectin.domain.family.7.member.A	-0.001	0.018	-0.036	0.033	0.946	0	0.895	-0.0555556	0.955696	0.971387	-0.0803197
Calcineurin.B.homologous.protein.1	0.001	0.018	-0.034	0.035	0.973	0	0.6452	0.0555556	0.955696	0.971387	0.21968
Calcium.calmodulin.dependent.protein.kinase.type.II.subunit.alpha	-0.001	0.018	-0.035	0.034	0.966	0	0.7119	-0.0555556	0.955696	0.971387	-0.18032
Calcium.calmodulin.dependent.protein.kinase.type.II.subunit.beta	-0.001	0.018	-0.035	0.033	0.956	0	0.9706	-0.0555556	0.955696	0.971387	0.0196803
Carbonic.anhydrase.6	0.001	0.018	-0.034	0.035	0.957	0	0.9906	0.0555556	0.955696	0.971387	-0.28032
Carbonyl.reductase..NADPH..1	0.001	0.018	-0.033	0.035	0.954	0	0.701	0.0555556	0.955696	0.971387	0.31968
Caspase.3	0.001	0.018	-0.033	0.035	0.959	0	0.8913	0.0555556	0.955696	0.971387	0.11968
Cathepsin.L2	0.001	0.018	-0.033	0.036	0.948	0	0.8125	0.0555556	0.955696	0.971387	-0.0803197
CD59.glycoprotein	-0.001	0.018	-0.036	0.033	0.936	25.5	0.1175	-0.0555556	0.955696	0.971387	0.21968
Centrosomal.protein.of.57.kDa.1	-0.001	0.018	-0.036	0.033	0.942	0	0.8207	-0.0555556	0.955696	0.971387	-0.18032
Collagen.alpha.1.I..chain	0.001	0.018	-0.033	0.036	0.94	0	0.6248	0.0555556	0.955696	0.971387	0.0196803
Cullin.3	0.001	0.018	-0.033	0.036	0.94	0	0.997	0.0555556	0.955696	0.971387	-0.28032
CXADR.like.membrane.protein.1	0.001	0.018	-0.033	0.036	0.937	0	0.906	0.0555556	0.955696	0.971387	0.31968
DNA.binding.protein.inhibitor.ID.1	0.001	0.018	-0.033	0.036	0.949	0.2	0.4596	0.0555556	0.955696	0.971387	0.11968
Double.strand.break.repair.protein.MRE11A	-0.001	0.018	-0.036	0.033	0.94	0	0.9444	-0.0555556	0.955696	0.971387	-0.0803197
E3.ubiquitin.protein.ligase.NEURL1	0.001	0.018	-0.034	0.035	0.967	0	0.612	0.0555556	0.955696	0.971387	0.21968
ES1.protein.homolog..mitochondrial	0.001	0.018	-0.033	0.035	0.956	0	0.9316	0.0555556	0.955696	0.971387	-0.18032
FACT.complex.subunit.SSRP1	-0.001	0.018	-0.036	0.033	0.935	0	0.8386	-0.0555556	0.955696	0.971387	0.0196803
Fibroblast.growth.factor.16	0.001	0.018	-0.034	0.035	0.964	0	0.6391	0.0555556	0.955696	0.971387	-0.28032
G0.G1.switch.protein.2	-0.001	0.018	-0.036	0.033	0.935	0	0.9666	-0.0555556	0.955696	0.971387	0.31968
Glutamate.carboxypeptidase.2.1	0.001	0.018	-0.033	0.036	0.947	0	0.4779	0.0555556	0.955696	0.971387	0.11968
Gremlin.1	0.001	0.018	-0.034	0.035	0.962	9.2	0.3297	0.0555556	0.955696	0.971387	-0.0803197
Group.IIE.secretory.phospholipase.A2	0.001	0.018	-0.033	0.035	0.956	0	0.7257	0.0555556	0.955696	0.971387	0.21968
Growth.differentiation.factor.15	-0.001	0.018	-0.035	0.034	0.961	0	0.9911	-0.0555556	0.955696	0.971387	-0.18032
Guanine.nucleotide.binding.protein.G.I..G.S..G.O..subunit.gamma.T2	-0.001	0.018	-0.035	0.034	0.962	0	0.9961	-0.0555556	0.955696	0.971387	0.0196803
Hemoglobin.subunit.zeta	0.001	0.018	-0.034	0.035	0.969	0	0.5423	0.0555556	0.955696	0.971387	-0.28032
Heparan.sulfate.6.O.sulfotransferase.1	0.001	0.018	-0.034	0.035	0.973	21.2	0.1656	0.0555556	0.955696	0.971387	0.31968
Hepatitis.A.virus.cellular.receptor.1	0.001	0.018	-0.033	0.036	0.939	0	0.7295	0.0555556	0.955696	0.971387	0.11968
Integral.membrane.protein.2A	0.001	0.018	-0.033	0.036	0.943	0	0.8034	0.0555556	0.955696	0.971387	-0.0803197
Intercellular.adhesion.molecule.4	0.001	0.018	-0.034	0.035	0.96	0	0.5161	0.0555556	0.955696	0.971387	0.21968
Interleukin.17.receptor.A	-0.001	0.018	-0.035	0.034	0.971	0	0.5732	-0.0555556	0.955696	0.971387	-0.18032
Interleukin.17A.2	0.001	0.018	-0.034	0.035	0.967	0	0.9835	0.0555556	0.955696	0.971387	0.0196803
Interleukin.17D	0.001	0.018	-0.033	0.036	0.936	0	0.7915	0.0555556	0.955696	0.971387	-0.28032
Interleukin.23.1	0.001	0.018	-0.033	0.036	0.936	16.5	0.227	0.0555556	0.955696	0.971387	0.31968
Interleukin.3.receptor.subunit.alpha	-0.001	0.018	-0.035	0.033	0.954	0	0.799	-0.0555556	0.955696	0.971387	0.11968
Interleukin.5.receptor.subunit.alpha.1	-0.001	0.018	-0.035	0.034	0.958	7.2	0.3586	-0.0555556	0.955696	0.971387	-0.0803197
Intestinal.type.alkaline.phosphatase	-0.001	0.018	-0.036	0.033	0.947	0	0.7598	-0.0555556	0.955696	0.971387	0.21968
Kallikrein.5.1	-0.001	0.018	-0.036	0.033	0.934	22.4	0.152	-0.0555556	0.955696	0.971387	-0.18032
Killer.cell.immunoglobulin.like.receptor.2DL4	0.001	0.018	-0.034	0.035	0.973	0	0.969	0.0555556	0.955696	0.971387	0.0196803
Kin.of.IRRE.like.protein.3	-0.001	0.018	-0.035	0.033	0.959	0	0.7097	-0.0555556	0.955696	0.971387	-0.28032
Lactotransferrin	-0.001	0.018	-0.035	0.034	0.971	0.2	0.4595	-0.0555556	0.955696	0.971387	0.31968
Leukocyte.associated.immunoglobulin.like.receptor.1	0.001	0.018	-0.033	0.036	0.948	0	0.9901	0.0555556	0.955696	0.971387	0.11968
Lysozyme.g.like.protein.1	0.001	0.018	-0.034	0.035	0.968	0	0.6972	0.0555556	0.955696	0.971387	-0.0803197
Membrane.metallo.endopeptidase.like.1	0.001	0.018	-0.034	0.035	0.976	0	0.9658	0.0555556	0.955696	0.971387	0.21968
Mitogen.activated.protein.kinase.kinase.kinase.3	0.001	0.018	-0.033	0.036	0.944	0	0.9758	0.0555556	0.955696	0.971387	-0.18032
Mitotic.spindle.assembly.checkpoint.protein.MAD1	-0.001	0.018	-0.035	0.034	0.964	0.4	0.4561	-0.0555556	0.955696	0.971387	0.0196803
N.acetyltransferase.14	0.001	0.018	-0.034	0.035	0.974	5.9	0.3771	0.0555556	0.955696	0.971387	-0.28032
NACHT..LRR.and.PYD.domains.containing.protein.4	0.001	0.018	-0.034	0.035	0.959	0	0.9838	0.0555556	0.955696	0.971387	0.31968
NAD.kinase	-0.001	0.018	-0.035	0.033	0.952	0	0.9582	-0.0555556	0.955696	0.971387	0.11968
Neural.cell.adhesion.molecule.1..120.kDa.isoform	-0.001	0.018	-0.036	0.033	0.938	0	0.9	-0.0555556	0.955696	0.971387	-0.0803197
Neural.proliferation.differentiation.and.control.protein.1	-0.001	0.018	-0.036	0.033	0.949	0	0.8931	-0.0555556	0.955696	0.971387	0.21968
NTF2.related.export.protein.1	-0.001	0.018	-0.036	0.033	0.94	0	0.9936	-0.0555556	0.955696	0.971387	-0.18032
Nuclear.RNA.export.factor.1	0.001	0.018	-0.033	0.036	0.934	0	0.7933	0.0555556	0.955696	0.971387	0.0196803
Oncostatin.M	-0.001	0.018	-0.036	0.033	0.933	0	0.9147	-0.0555556	0.955696	0.971387	-0.28032
Pappalysin.2	0.001	0.018	-0.034	0.035	0.967	0	0.7711	0.0555556	0.955696	0.971387	0.31968
Peptidyl.prolyl.cis.trans.isomerase.FKBP14	0.001	0.018	-0.034	0.035	0.957	0	0.7934	0.0555556	0.955696	0.971387	0.11968
Peptidyl.prolyl.cis.trans.isomerase.FKBP7	-0.001	0.018	-0.035	0.034	0.969	0	0.7334	-0.0555556	0.955696	0.971387	-0.0803197
Periostin.1	-0.001	0.018	-0.035	0.034	0.967	18.4	0.2016	-0.0555556	0.955696	0.971387	0.21968
Polyadenylate.binding.protein.3	-0.001	0.018	-0.036	0.033	0.952	0	0.9999	-0.0555556	0.955696	0.971387	-0.18032
Prefoldin.subunit.5	0.001	0.018	-0.034	0.035	0.956	36.6	0.0331	0.0555556	0.955696	0.971387	0.0196803
Probable.ATP.dependent.RNA.helicase.DHX58	0.001	0.018	-0.034	0.035	0.973	0	0.7729	0.0555556	0.955696	0.971387	-0.28032
Probable.E3.ubiquitin.protein.ligase.HERC1	0.001	0.018	-0.033	0.036	0.946	0	0.6896	0.0555556	0.955696	0.971387	0.31968
Probable.E3.ubiquitin.protein.ligase.MID2	-0.001	0.018	-0.036	0.033	0.951	0	0.708	-0.0555556	0.955696	0.971387	0.11968
Programmed.cell.death.1.ligand.2	0.001	0.018	-0.034	0.035	0.958	17	0.22	0.0555556	0.955696	0.971387	-0.0803197
Protein.CASC4	-0.001	0.018	-0.036	0.033	0.941	13	0.2749	-0.0555556	0.955696	0.971387	0.21968
Protein.FAM189A2.1	0.001	0.018	-0.034	0.035	0.967	0	0.5881	0.0555556	0.955696	0.971387	-0.18032
Protein.jagged.2	0.001	0.018	-0.034	0.035	0.97	0	0.9576	0.0555556	0.955696	0.971387	0.0196803
Protocadherin.alpha.4	-0.001	0.018	-0.035	0.034	0.962	0	0.8052	-0.0555556	0.955696	0.971387	-0.28032
Putative.pregnancy.specific.beta.1.glycoprotein.7	-0.001	0.018	-0.035	0.034	0.964	0	0.7529	-0.0555556	0.955696	0.971387	0.31968
RAB6.interacting.golgin	-0.001	0.018	-0.036	0.033	0.94	0	0.7863	-0.0555556	0.955696	0.971387	0.11968
Ras.related.protein.Rab.22A	0.001	0.018	-0.033	0.035	0.955	0	0.6426	0.0555556	0.955696	0.971387	-0.0803197
Ras.related.protein.Rab.27B	-0.001	0.018	-0.036	0.033	0.946	0	0.7938	-0.0555556	0.955696	0.971387	0.21968
Rho.GTPase.activating.protein.36	0.001	0.018	-0.033	0.036	0.935	0	0.6997	0.0555556	0.955696	0.971387	-0.18032
Scavenger.receptor.class.A.member.3	0.001	0.018	-0.033	0.036	0.942	0	0.5916	0.0555556	0.955696	0.971387	0.0196803
Semaphorin.6C	0.001	0.018	-0.033	0.036	0.939	0	0.7737	0.0555556	0.955696	0.971387	-0.28032
Serine.palmitoyltransferase.2	0.001	0.018	-0.033	0.036	0.948	1.6	0.4392	0.0555556	0.955696	0.971387	0.31968
Serine.threonine.protein.kinase.TBK1	-0.001	0.018	-0.036	0.033	0.941	0	0.4773	-0.0555556	0.955696	0.971387	0.11968
Serotransferrin	0.001	0.018	-0.034	0.035	0.962	0	0.5421	0.0555556	0.955696	0.971387	-0.0803197
Sialic.acid.binding.Ig.like.lectin.7	0.001	0.018	-0.034	0.035	0.964	36.6	0.0331	0.0555556	0.955696	0.971387	0.21968
Signal.peptidase.complex.catalytic.subunit.SEC11C	-0.001	0.018	-0.035	0.034	0.966	0	0.7129	-0.0555556	0.955696	0.971387	-0.18032
SLAM.family.member.5	-0.001	0.018	-0.036	0.033	0.939	0	0.7291	-0.0555556	0.955696	0.971387	0.0196803
SPARC	-0.001	0.018	-0.036	0.033	0.953	0	0.8871	-0.0555556	0.955696	0.971387	-0.28032
Submaxillary.gland.androgen.regulated.protein.3B	0.001	0.018	-0.033	0.036	0.933	0	0.8143	0.0555556	0.955696	0.971387	0.31968
Synaptic.vesicle.glycoprotein.2A	0.001	0.018	-0.033	0.035	0.957	0	0.98	0.0555556	0.955696	0.971387	0.11968
Torsin.1A.interacting.protein.2	0.001	0.018	-0.034	0.035	0.968	0	0.9118	0.0555556	0.955696	0.971387	-0.0803197
Transmembrane.gamma.carboxyglutamic.acid.protein.1.1	0.001	0.018	-0.033	0.036	0.941	11.9	0.291	0.0555556	0.955696	0.971387	0.21968
Transmembrane.protein.2	-0.001	0.018	-0.035	0.034	0.964	0	0.9192	-0.0555556	0.955696	0.971387	-0.18032
Uncharacterized.protein.C14orf93	-0.001	0.018	-0.035	0.034	0.976	0	0.9923	-0.0555556	0.955696	0.971387	0.0196803
Vascular.endothelial.growth.factor.A	-0.001	0.018	-0.035	0.034	0.971	0	0.8805	-0.0555556	0.955696	0.971387	-0.28032
X26S.proteasome.non.ATPase.regulatory.subunit.1	0.001	0.018	-0.033	0.036	0.952	0	0.7551	0.0555556	0.955696	0.971387	0.31968
X5.3..deoxyribonucleotidase..cytosolic.type	0.001	0.018	-0.033	0.036	0.935	13.9	0.2618	0.0555556	0.955696	0.971387	0.11968
Alcohol.dehydrogenase.4	0	0.018	-0.035	0.034	0.99	0	0.9235	0	1	1	-0.1
Annexin.A2	0	0.018	-0.035	0.034	0.988	0	0.4988	0	1	1	0.2
Antigen.presenting.glycoprotein.CD1d	0	0.018	-0.035	0.034	0.986	43.2	0.0107	0	1	1	-0.2
Aurora.kinase.B	0	0.018	-0.034	0.035	0.983	18.9	0.1947	0	1	1	0
Beta.1.4.galactosyltransferase.7	0	0.018	-0.035	0.034	0.984	0	0.5706	0	1	1	-0.3
Beta.defensin.110	0	0.018	-0.035	0.034	0.99	0	0.9691	0	1	1	0.3
Bisphosphoglycerate.mutase	0	0.018	-0.034	0.034	0.996	0	0.9957	0	1	1	0.1
Brain.derived.neurotrophic.factor	0	0.018	-0.034	0.035	0.999	20.3	0.1772	0	1	1	-0.1
Cell.adhesion.molecule.4	0	0.018	-0.034	0.035	0.985	18	0.2068	0	1	1	0.2
Contactin.4	0	0.018	-0.034	0.035	0.983	4.4	0.3996	0	1	1	-0.2
Core.binding.factor.subunit.beta	0	0.018	-0.035	0.034	0.995	0	0.5418	0	1	1	0
Corticoliberin	0	0.018	-0.035	0.034	0.985	0	0.7329	0	1	1	-0.3
Cyclic.AMP.responsive.element.binding.protein.3.like.protein.4	0	0.018	-0.034	0.035	0.995	42.8	0.0116	0	1	1	0.3
Desmoglein.2	0	0.018	-0.034	0.034	0.999	0	0.9643	0	1	1	0.1
E3.ubiquitin.protein.ligase.Mdm2	0	0.018	-0.035	0.034	0.989	0	0.6295	0	1	1	-0.1
Endothelin.converting.enzyme.1.1	0	0.018	-0.034	0.035	0.992	0	0.5151	0	1	1	0.2
Eotaxin	0	0.018	-0.035	0.034	0.995	0	0.9982	0	1	1	-0.2
Fibroblast.growth.factor.10	0	0.018	-0.034	0.035	0.979	0	0.9321	0	1	1	0
Galactosylgalactosylxylosylprotein.3.beta.glucuronosyltransferase.3	0	0.018	-0.034	0.035	0.982	0	0.7032	0	1	1	-0.3
GH3.domain.containing.protein	0	0.018	-0.035	0.034	0.98	0	0.9848	0	1	1	0.3
Gremlin.2	0	0.018	-0.034	0.035	0.981	7.2	0.3587	0	1	1	0.1
Growth.differentiation.factor.11.3	0	0.018	-0.035	0.036	0.979	0	0.805	0	1	1	-0.1
Histidine.triad.nucleotide.binding.protein.2..mitochondrial	0	0.018	-0.035	0.034	0.989	0	0.4652	0	1	1	0.2
Insulin.like.growth.factor.binding.protein.1.1	0	0.018	-0.034	0.035	0.99	10	0.3175	0	1	1	-0.2
Integrin.beta.7	0	0.018	-0.034	0.035	0.979	0	0.9962	0	1	1	0
Killer.cell.immunoglobulin.like.receptor.2DL5A	0	0.018	-0.035	0.034	0.991	0	0.8739	0	1	1	-0.3
Laminin.subunit.gamma.2	0	0.018	-0.035	0.034	0.99	0	0.7642	0	1	1	0.3
Matrix.remodeling.associated.protein.8.1	0	0.018	-0.035	0.034	0.988	0	0.8636	0	1	1	0.1
Membrane.associated.progesterone.receptor.component.2	0	0.018	-0.035	0.034	0.99	0	0.6288	0	1	1	-0.1
Mitotic.spindle.organizing.protein.1	0	0.018	-0.035	0.034	0.991	0	0.9782	0	1	1	0.2
Mucin.1	0	0.018	-0.034	0.035	0.988	10	0.3176	0	1	1	-0.2
Netrin.receptor.UNC5D.1	0	0.018	-0.035	0.034	0.995	0	0.9685	0	1	1	0
Neuroendocrine.convertase.1	0	0.018	-0.035	0.034	0.998	3.5	0.4119	0	1	1	-0.3
Prestin	0	0.018	-0.034	0.035	0.985	0	0.6993	0	1	1	0.3
Protein.FAM107B.1	0	0.018	-0.034	0.035	0.994	0	0.5951	0	1	1	0.1
Protein.Largen	0	0.018	-0.035	0.034	0.988	0	0.9952	0	1	1	-0.1
Protein.transport.protein.Sec61.subunit.gamma	0	0.018	-0.035	0.034	0.986	0	0.717	0	1	1	0.2
Retinoschisin	0	0.018	-0.035	0.034	0.987	0	0.7956	0	1	1	-0.2
Selenoprotein.S	0	0.018	-0.034	0.035	0.987	0	0.9629	0	1	1	0
Sentrin.specific.protease.7	0	0.018	-0.035	0.034	0.985	0	0.9337	0	1	1	-0.3
Serine.arginine.rich.splicing.factor.7	0	0.018	-0.034	0.035	0.987	0	0.4733	0	1	1	0.3
Serpin.A9	0	0.018	-0.035	0.034	0.988	0	0.7773	0	1	1	0.1
Syntaxin.1A	0	0.018	-0.034	0.035	0.986	2.2	0.4312	0	1	1	-0.1
Tenascin.R	0	0.018	-0.034	0.034	0.996	0	0.7124	0	1	1	0.2
Thioredoxin.interacting.protein	0	0.018	-0.034	0.035	0.995	21.5	0.1629	0	1	1	-0.2
Transmembrane.protein.237	0	0.018	-0.035	0.034	0.989	0	0.87	0	1	1	0
Tumor.necrosis.factor.receptor.superfamily.member.4	0	0.018	-0.035	0.034	0.985	0	0.9926	0	1	1	-0.3
Ubiquitin.like.modifier.activating.enzyme.ATG7	0	0.018	-0.034	0.035	0.979	0	0.7422	0	1	1	0.3
Uncharacterized.family.31.glucosidase.KIAA1161	0	0.018	-0.034	0.035	0.993	28.6	0.0883	0	1	1	0.1
Uncharacterized.protein.C1orf185	0	0.018	-0.034	0.035	0.981	0	0.8368	0	1	1	-0.1
Vitamin.D.binding.protein	0	0.018	-0.034	0.034	0.996	0	0.7546	0	1	1	0.2
WSC.domain.containing.protein.2	0	0.018	-0.034	0.034	0.998	0	0.9882	0	1	1	-0.2
Zinc.finger.protein.174	0	0.018	-0.035	0.034	0.977	13	0.2756	0	1	1	0

### Sheet: TableS3
Table S3. Sensitivity analyses for proteins significantly associated with gentically downregulated IL-6 singaling (heterogeneity statistics, weighted median Mendelian randomization, colocalization).
Protein	gene_symbol	beta_ivw	se_ivw	lci_ivw	hci_ivw	pval_ivw	fdr_p_ivw	i2	phet	beta_median	se_median	lci_median	hci_median	pvalue_median	coloc_PPA4
Receptor.tyrosine.protein.kinase.erbB.3	ERBB3	0.064	0.018	0.03	0.098	0.000377181	0.0281257	0	0.9352	0.055	0.023	0.01	0.1	0.016	0.12
Secreted.frizzled.related.protein.3	FRZB	-0.085	0.018	-0.119	-0.05	2.33282e-06	0.00143485	7.1	0.3598	-0.061	0.023	-0.106	-0.017	0.007	0.16
Platelet.glycoprotein.4	CD36	0.06	0.018	0.025	0.094	0.000858121	0.0433153	20.8	0.1713	0.046	0.023	0.001	0.09	0.045	0.17
Protein.shisa.3.homolog	SHISA3	-0.072	0.018	-0.106	-0.037	6.33425e-05	0.0109382	32	0.0605	-0.064	0.023	-0.109	-0.019	0.005	0.22
Alanine..tRNA.ligase..cytoplasmic	AARS1	0.062	0.018	0.027	0.096	0.000572234	0.0347685	0	0.9987	0.05	0.022	0.006	0.094	0.026	0.23
Ubiquitin.conjugating.enzyme.E2.J2.1	UBE2J2	-0.065	0.018	-0.099	-0.03	0.000304888	0.0270361	6.9	0.3635	-0.051	0.023	-0.096	-0.006	0.028	0.28
Poly.A..polymerase.gamma	PAPOLG	0.069	0.018	0.035	0.104	0.000126418	0.0165912	0	0.4637	0.063	0.022	0.019	0.107	0.005	0.29
Di.N.acetylchitobiase	CTBS	-0.084	0.018	-0.118	-0.049	3.06125e-06	0.00143485	0	0.6427	-0.07	0.023	-0.115	-0.025	0.002	0.62
Bromodomain.containing.protein.1	BRD1	-0.064	0.018	-0.098	-0.03	0.000377181	0.0281257	11.3	0.2992	-0.054	0.022	-0.098	-0.01	0.017	0.63
C.type.lectin.domain.family.12.member.A	CLEC12A	0.097	0.018	0.062	0.131	7.08946e-08	0.000232605	43	0.0113	0.091	0.023	0.046	0.137	0	0.64
Glyceraldehyde.3.phosphate.dehydrogenase..testis.specific	GAPD	0.065	0.018	0.031	0.099	0.000304888	0.0270361	0	0.7652	0.059	0.023	0.014	0.103	0.01	0.65
Insulin.gene.enhancer.protein.ISL.1	ISL1	-0.059	0.018	-0.094	-0.025	0.00104628	0.0490405	0	0.7169	-0.042	0.023	-0.086	0.003	0.066	0.65
Interferon.alpha.10	IFNA10	-0.062	0.018	-0.096	-0.027	0.000572234	0.0347685	18.1	0.2048	-0.041	0.023	-0.085	0.004	0.076	0.66
Protein.FAM163A	FAM163A	-0.06	0.018	-0.095	-0.026	0.000858121	0.0433153	0	0.9386	-0.059	0.023	-0.104	-0.014	0.01	0.66
Interleukin.6	IL6	0.083	0.018	0.049	0.118	4.00522e-06	0.00164264	24.9	0.1244	0.089	0.023	0.045	0.134	0	0.67
Promotilin	MLN	-0.082	0.018	-0.117	-0.048	5.22473e-06	0.0019047	0	0.6028	-0.08	0.022	-0.124	-0.036	0	0.79
Alpha.internexin	INA	-0.078	0.018	-0.112	-0.043	1.46868e-05	0.00370673	3.8	0.4087	-0.07	0.023	-0.114	-0.025	0.002	0.8
Alpha..1.3..fucosyltransferase.5	FUT5	-0.066	0.018	-0.101	-0.032	0.000245733	0.0237132	0	0.9102	-0.06	0.023	-0.105	-0.016	0.008	0.8
Adhesion.G.protein.coupled.receptor.G5	ADGRG5	0.061	0.018	0.026	0.095	0.000701764	0.0396981	13.7	0.2658	0.063	0.023	0.019	0.108	0.006	0.8
X.Pyruvate.dehydrogenase..acetyl.transferring...kinase.isozyme.1..mitochondrial	PDK1	0.069	0.018	0.035	0.104	0.000126418	0.0165912	11.7	0.2931	0.048	0.023	0.004	0.093	0.034	0.81
Interleukin.12.receptor.subunit.beta.2	IL12RB2	-0.068	0.018	-0.102	-0.033	0.000158234	0.0185416	12	0.2892	-0.053	0.023	-0.098	-0.008	0.02	0.81
Protein.EVI2B	EVI2B	-0.064	0.018	-0.098	-0.029	0.000377181	0.0281257	3.3	0.4156	-0.043	0.023	-0.088	0.003	0.065	0.81
Junctophilin.1	JHP1	-0.059	0.018	-0.094	-0.025	0.001	0.0490405	0	0.8824	-0.055	0.028	-0.11	-0.002	0.045	0.81
beta.nerve.growth.factor	NGF	-0.076	0.018	-0.11	-0.041	2.41905e-05	0.00566923	0	0.8258	-0.054	0.023	-0.098	-0.01	0.017	0.82
Basic.salivary.proline.rich.protein.4	PRB4	-0.071	0.018	-0.106	-0.037	7.99852e-05	0.0124967	0	0.6118	-0.069	0.022	-0.113	-0.025	0.002	0.83
Protein.Wnt.7a	WNT7A	0.069	0.018	0.034	0.103	0.000126418	0.0165912	0	0.7018	0.047	0.023	0.001	0.093	0.046	0.84
Unconventional.myosin.VI	MYO6	-0.064	0.018	-0.099	-0.03	0.000377181	0.0281257	26.9	0.1035	-0.051	0.023	-0.095	-0.006	0.025	0.84
Ubiquitin.like.protein.ISG15.1	ISG15	0.075	0.018	0.041	0.109	3.09086e-05	0.00633819	22.3	0.1534	0.06	0.023	0.016	0.104	0.008	0.85
Potassium.voltage.gated.channel.subfamily.E.member.2	KCNE2	-0.073	0.018	-0.107	-0.039	5.00153e-05	0.00911667	18.8	0.196	-0.061	0.023	-0.106	-0.016	0.008	0.85
Fibrinogen.C.domain.containing.protein.1	FIBCD1	0.068	0.018	0.034	0.102	0.000158234	0.0185416	0	0.8102	0.067	0.022	0.023	0.111	0.003	0.85
GRAM.domain.containing.protein.1C.1	GRAMD1C	-0.066	0.018	-0.101	-0.032	0.000245733	0.0237132	0	0.8913	-0.05	0.022	-0.094	-0.006	0.025	0.85
Muscle..skeletal.receptor.tyrosine.protein.kinase	MUSK	-0.061	0.018	-0.095	-0.026	0.000701764	0.0396981	0	0.9577	-0.067	0.022	-0.111	-0.024	0.003	0.85
Inducible.T.cell.costimulator	CD278	-0.084	0.018	-0.118	-0.049	3.06125e-06	0.00143485	18.9	0.1944	-0.071	0.023	-0.117	-0.025	0.002	0.86
Follistatin	FST	0.067	0.018	0.033	0.102	0.000197477	0.0209007	0	0.7538	0.068	0.023	0.024	0.113	0.003	0.86
APOBEC1.complementation.factor	APOBEC1	-0.064	0.018	-0.098	-0.03	0.000377181	0.0281257	0	0.9074	-0.051	0.023	-0.096	-0.006	0.026	0.86
UV.excision.repair.protein.RAD23.homolog.B	RAD23B	0.061	0.018	0.027	0.095	0.000701764	0.0396981	0	0.7007	0.045	0.023	0	0.09	0.048	0.86
Chymase	CMA1	0.059	0.018	0.024	0.093	0.00104628	0.0490405	0	0.9638	0.051	0.023	0.006	0.096	0.026	0.86
Epididymal.secretory.protein.E1	NPC2	0.065	0.018	0.03	0.099	0.000304888	0.0270361	0	0.7374	0.066	0.022	0.022	0.11	0.003	0.87
Tetratricopeptide.repeat.protein.17	TTC17	0.062	0.018	0.027	0.096	0.000572234	0.0347685	0	0.7711	0.039	0.023	-0.005	0.083	0.086	0.87
Rho.GTPase.activating.protein.30	ARHGAP30	-0.063	0.018	-0.098	-0.029	0.000465258	0.032479	0	0.8953	-0.056	0.023	-0.101	-0.012	0.013	0.88
Cysteine.rich.secretory.protein.2	CRISP2	0.06	0.018	0.025	0.094	0.000858121	0.0433153	21	0.168	0.043	0.023	-0.001	0.088	0.056	0.88
HLA.class.II.histocompatibility.antigen..DM.alpha.chain	HLA-DMA	-0.086	0.018	-0.12	-0.051	1.77243e-06	0.00143485	13.5	0.2677	-0.076	0.023	-0.122	-0.031	0.001	0.89
Interferon.regulatory.factor.1.1	IRF1	-0.081	0.018	-0.115	-0.046	6.79535e-06	0.00222955	8.1	0.3458	-0.061	0.023	-0.105	-0.016	0.008	0.89
HRAS.like.suppressor.2	HRASLS	-0.075	0.018	-0.11	-0.041	3.09086e-05	0.00633819	0	0.8974	-0.072	0.022	-0.116	-0.028	0.001	0.89
Lutropin.subunit.beta	LHB	0.061	0.018	0.027	0.096	0.000701764	0.0396981	0	0.8213	0.045	0.022	0.001	0.089	0.044	0.89
Tyrosine.protein.kinase.Yes	YES1	0.073	0.018	0.038	0.107	5.00153e-05	0.00911667	0	0.6334	0.062	0.023	0.017	0.107	0.007	0.9
Glycylpeptide.N.tetradecanoyltransferase.1	NMT1	0.062	0.018	0.027	0.096	0.000572234	0.0347685	0	0.6086	0.056	0.023	0.012	0.101	0.013	0.9
C.X.C.motif.chemokine.10	CXCL10	-0.062	0.018	-0.096	-0.027	0.000572234	0.0347685	0	0.5238	-0.049	0.023	-0.093	-0.005	0.031	0.91
Lysosomal.Pro.X.carboxypeptidase	PRCP	-0.06	0.018	-0.094	-0.025	0.000858121	0.0433153	32.9	0.0544	-0.039	0.023	-0.085	0.006	0.088	0.91
DnaJ.homolog.subfamily.C.member.30	DJC30	0.06	0.018	0.025	0.094	0.000858121	0.0433153	9.6	0.3247	0.04	0.023	-0.004	0.084	0.077	0.92
Alpha.amylase.1	AMY1A	-0.06	0.018	-0.094	-0.026	0.000858121	0.0433153	0	0.8401	-0.063	0.023	-0.107	-0.018	0.006	0.92
Galectin.10	CLC	-0.059	0.018	-0.093	-0.025	0.00104628	0.0490405	0	0.8823	-0.069	0.023	-0.114	-0.024	0.003	0.92
Ras.related.protein.Rab.35	RAB35	0.066	0.018	0.032	0.1	0.000245733	0.0237132	0	0.9445	0.058	0.023	0.013	0.102	0.011	0.93
Myc.box.dependent.interacting.protein.1	BIN1	-0.062	0.018	-0.096	-0.027	0.000572234	0.0347685	18.3	0.2022	-0.034	0.023	-0.079	0.011	0.143	0.93
Peregrin	BRPF1	-0.06	0.018	-0.095	-0.026	0.000858121	0.0433153	0	0.9827	-0.051	0.023	-0.096	-0.006	0.025	0.93
Uncharacterized.family.31.glucosidase.KIAA1161.1	KIAA1161	-0.059	0.018	-0.093	-0.025	0.001	0.0490405	0	0.4658	-0.055	0.028	-0.11	-0.001	0.047	0.93
C.reactive.protein	CRP	-0.09	0.018	-0.124	-0.055	5.73303e-07	0.000940504	0	0.8086	-0.093	0.023	-0.137	-0.049	0	0.94
DNA.polymerase.eta	POLH	-0.07	0.018	-0.104	-0.036	0.000100704	0.0150187	8	0.3472	-0.056	0.023	-0.1	-0.011	0.015	0.94
Ras.related.protein.Rab.27A	RAB27A	-0.064	0.018	-0.098	-0.029	0.000377181	0.0281257	0	0.9162	-0.069	0.023	-0.113	-0.024	0.002	0.95
RING.finger.protein.165	RNF165	-0.086	0.018	-0.12	-0.052	1.77243e-06	0.00143485	1.4	0.4421	-0.078	0.023	-0.123	-0.033	0.001	0.97
Serine.threonine.protein.kinase.BRSK2	BRSK2	0.071	0.018	0.037	0.105	7.99852e-05	0.0124967	0	0.8092	0.05	0.023	0.005	0.096	0.029	0.97
Junctional.adhesion.molecule.B	F11R	0.063	0.018	0.029	0.098	0.000465258	0.032479	0	0.9372	0.064	0.023	0.019	0.108	0.005	0.97
Cell.surface.glycoprotein.CD200.receptor.2	CD200R1L	0.078	0.018	0.043	0.112	1.46868e-05	0.00370673	17.3	0.2156	0.058	0.023	0.013	0.103	0.012	0.98
Thioredoxin.domain.containing.protein.12	TXNDC12	-0.068	0.018	-0.102	-0.033	0.000158234	0.0185416	15	0.2464	-0.062	0.023	-0.107	-0.018	0.006	0.98
Cystathionine.beta.synthase	CBS	-0.067	0.018	-0.102	-0.033	0.000197477	0.0209007	22	0.1561	-0.054	0.023	-0.098	-0.01	0.016	0.98
Interleukin.17A	IL17A	-0.067	0.018	-0.101	-0.033	0.000197477	0.0209007	2.6	0.425	-0.064	0.023	-0.109	-0.02	0.005	0.98
Endoplasmic.reticulum.aminopeptidase.2	ERAP2	-0.064	0.018	-0.098	-0.029	0.000377181	0.0281257	0	0.7084	-0.05	0.023	-0.094	-0.005	0.028	0.98
GRAM.domain.containing.protein.1C	GRAMD1C	-0.08	0.018	-0.115	-0.046	8.81193e-06	0.00262836	0	0.4984	-0.069	0.023	-0.113	-0.025	0.002	0.99
Plexin.C1	PLXNC1	-0.063	0.018	-0.097	-0.029	0.000465258	0.032479	16.1	0.2315	-0.04	0.023	-0.086	0.005	0.081	0.99
Interleukin.23.receptor	IL23R	0.062	0.018	0.027	0.096	0.000572234	0.0347685	26	0.113	0.051	0.023	0.005	0.096	0.029	0.99

### Sheet: TableS4
Table S4. Gene ontology (GO) enrichment analysis for the genes encoding the 70 proteins that were significantly associated with genetically downregulated IL-6 signaling.
GO biological process complete	Homo sapiens - REFLIST (20589)	upload_1 (69)	upload_1 (expected)	upload_1 (over/under)	upload_1 (fold Enrichment)	upload_1 (raw P-value)	upload_1 (FDR)
positive regulation of interleukin-12 production (GO:0032735)	43	5	0.14	+	34.7	5.5e-07	0.00144
regulation of astrocyte differentiation (GO:0048710)	29	3	0.1	+	30.87	0.000165	0.0498
regulation of interleukin-12 production (GO:0032655)	63	5	0.21	+	23.68	3.18e-06	0.00356
positive regulation of interleukin-1 beta production (GO:0032731)	61	4	0.2	+	19.57	6.62e-05	0.0273
positive regulation of tyrosine phosphorylation of STAT protein (GO:0042531)	64	4	0.21	+	18.65	7.9e-05	0.031
positive regulation of interleukin-1 production (GO:0032732)	73	4	0.24	+	16.35	0.000128	0.0447
regulation of tyrosine phosphorylation of STAT protein (GO:0042509)	76	4	0.25	+	15.7	0.000149	0.0486
positive regulation of interferon-gamma production (GO:0032729)	78	4	0.26	+	15.3	0.000164	0.0504
positive regulation of myeloid cell differentiation (GO:0045639)	100	5	0.34	+	14.92	2.68e-05	0.0168
positive regulation of peptidyl-tyrosine phosphorylation (GO:0050731)	193	7	0.65	+	10.82	4.66e-06	0.00487
regulation of mononuclear cell proliferation (GO:0032944)	246	7	0.82	+	8.49	2.15e-05	0.016
regulation of peptidyl-tyrosine phosphorylation (GO:0050730)	261	7	0.87	+	8	3.11e-05	0.0187
regulation of leukocyte proliferation (GO:0070663)	271	7	0.91	+	7.71	3.92e-05	0.0205
cytokine-mediated signaling pathway (GO:0019221)	366	8	1.23	+	6.52	3.42e-05	0.0199
wound healing (GO:0042060)	338	7	1.13	+	6.18	0.000151	0.0484
response to wounding (GO:0009611)	447	9	1.5	+	6.01	2.02e-05	0.0158
blood circulation (GO:0008015)	408	8	1.37	+	5.85	7.23e-05	0.0291
circulatory system process (GO:0003013)	498	9	1.67	+	5.39	4.61e-05	0.0201
positive regulation of cell differentiation (GO:0045597)	884	14	2.96	+	4.73	1.29e-06	0.00203
regulation of cytokine production (GO:0001817)	742	11	2.49	+	4.42	3.72e-05	0.0201
positive regulation of protein phosphorylation (GO:0001934)	748	11	2.51	+	4.39	4e-05	0.0202
regulation of multicellular organismal development (GO:2000026)	1383	20	4.63	+	4.32	1.77e-08	0.000278
positive regulation of developmental process (GO:0051094)	1339	19	4.49	+	4.23	5.96e-08	0.000468
cellular response to cytokine stimulus (GO:0071345)	714	10	2.39	+	4.18	0.000138	0.047
positive regulation of gene expression (GO:0010628)	1151	16	3.86	+	4.15	1.09e-06	0.00213
response to cytokine (GO:0034097)	808	11	2.71	+	4.06	7.93e-05	0.0303
positive regulation of phosphorylation (GO:0042327)	826	11	2.77	+	3.97	9.62e-05	0.0351
regulation of response to external stimulus (GO:0032101)	973	12	3.26	+	3.68	9.22e-05	0.0344
regulation of cell differentiation (GO:0045595)	1581	19	5.3	+	3.59	7.59e-07	0.0017
positive regulation of multicellular organismal process (GO:0051240)	1515	18	5.08	+	3.55	1.89e-06	0.00246
regulation of immune system process (GO:0002682)	1520	16	5.09	+	3.14	3.54e-05	0.0198
cellular response to organic substance (GO:0071310)	2026	21	6.79	+	3.09	1.85e-06	0.00263
regulation of developmental process (GO:0050793)	2489	25	8.34	+	3	2.28e-07	0.000715
regulation of multicellular organismal process (GO:0051239)	2750	27	9.22	+	2.93	9.33e-08	0.000488
cell surface receptor signaling pathway (GO:0007166)	2174	21	7.29	+	2.88	5.62e-06	0.00551
response to organic substance (GO:0010033)	2704	25	9.06	+	2.76	1.09e-06	0.0019
cellular response to chemical stimulus (GO:0070887)	2616	24	8.77	+	2.74	2.27e-06	0.00274
immune system process (GO:0002376)	2429	20	8.14	+	2.46	0.0001	0.0357
response to stress (GO:0006950)	3466	27	11.62	+	2.32	1.2e-05	0.0111
cell differentiation (GO:0030154)	3519	26	11.79	+	2.2	4.05e-05	0.0192
cellular developmental process (GO:0048869)	3542	26	11.87	+	2.19	4.49e-05	0.0201
regulation of response to stimulus (GO:0048583)	4034	29	13.52	+	2.15	2.22e-05	0.0158
response to chemical (GO:0042221)	4060	29	13.61	+	2.13	2.41e-05	0.0164
multicellular organism development (GO:0007275)	4228	28	14.17	+	1.98	0.000143	0.0477
anatomical structure development (GO:0048856)	5144	33	17.24	+	1.91	4.04e-05	0.0198
developmental process (GO:0032502)	5677	36	19.03	+	1.89	1.83e-05	0.0151
multicellular organismal process (GO:0032501)	6581	40	22.05	+	1.81	1.21e-05	0.0105
response to stimulus (GO:0050896)	8209	49	27.51	+	1.78	2.05e-07	0.000806
cellular response to stimulus (GO:0051716)	6569	39	22.01	+	1.77	2.63e-05	0.0172
regulation of cellular process (GO:0050794)	11187	54	37.49	+	1.44	4.94e-05	0.0209
regulation of biological process (GO:0050789)	11806	56	39.57	+	1.42	4.2e-05	0.0194

### Sheet: TableS5
Table S5. Comparisons of the effects of tocilizumab and genetically proxies IL-6 signaling with Mendelian randomization on human proteome.
protein	beta_mr	se_mr	lci_mr	hci_mr	beta_tocilizumab	se_tocilizumab	lci_tocilizumab	uci_tocilizumab	p_tocilizumab
C.reactive.protein	-0.09	0.018	-0.124	-0.055	-0.197577	0.190473	-0.156622	0.232686	0.30502
Secreted.frizzled.related.protein.3	-0.085	0.018	-0.119	-0.05	0.146039	0.150315	-0.102658	0.124066	0.336355
Inducible.T.cell.costimulator	-0.084	0.018	-0.118	-0.049	0.0409116	0.0515214	-0.171392	0.144162	0.431232
beta.nerve.growth.factor	-0.076	0.018	-0.11	-0.041	-0.191422	0.169001	-0.100424	0.364161	0.263224
Interleukin.12.receptor.subunit.beta.2	-0.068	0.018	-0.102	-0.033	0.139034	0.103395	-0.173436	0.0579745	0.185319
Thioredoxin.domain.containing.protein.12	-0.068	0.018	-0.102	-0.033	-0.0106709	0.0849536	-0.0747601	0.178743	0.900589
Interleukin.17A	-0.067	0.018	-0.101	-0.033	-0.2076	0.216917	-0.303035	0.120887	0.343546
Plexin.C1	-0.063	0.018	-0.097	-0.029	0.0459298	0.0481482	-0.689109	0.165961	0.345108
C.X.C.motif.chemokine.10	-0.062	0.018	-0.096	-0.027	0.00307385	0.151341	-0.247941	0.354645	0.983883
RGM.domain.family.member.B	-0.058	0.018	-0.092	-0.023	-0.0745367	0.0519441	-0.370627	0.0618703	0.158068
Dermatopontin	-0.058	0.018	-0.093	-0.024	-0.0592368	0.0658558	-0.089317	0.275267	0.373076
Tenascin	-0.058	0.018	-0.092	-0.023	0.00607442	0.0805774	-0.023545	0.326368	0.940234
Pleiotrophin	-0.056	0.018	-0.091	-0.022	-0.0460581	0.337653	-0.0939201	0.100481	0.892095
Mannose.binding.protein.C	-0.055	0.018	-0.089	-0.021	0.0652549	0.186086	-0.129531	0.172223	0.727436
Programmed.cell.death.1.ligand.1	-0.052	0.018	-0.087	-0.018	-0.102607	0.191571	-0.1996	0.11483	0.594808
Low.affinity.immunoglobulin.epsilon.Fc.receptor	-0.052	0.018	-0.086	-0.017	-0.0267335	0.109905	-0.250797	0.183249	0.808899
Neural.cell.adhesion.molecule.L1.like.protein	-0.051	0.018	-0.086	-0.017	0.0634903	0.0543499	-0.168777	0.0680629	0.248754
Creatine.kinase.M.type	-0.051	0.018	-0.085	-0.016	-0.0474017	0.185175	-0.046526	0.0872695	0.799105
C.C.motif.chemokine.16	-0.05	0.018	-0.084	-0.016	-0.0159645	0.0942981	-0.0345002	0.107513	0.866305
Osteomodulin	-0.049	0.018	-0.083	-0.014	0.053298	0.10763	-0.354162	0.268457	0.622818
Kallikrein.7	-0.048	0.018	-0.083	-0.014	-0.17733	0.154453	-0.180685	0.197559	0.256857
Pappalysin.1	-0.048	0.018	-0.082	-0.013	0.0306857	0.0863409	-0.0209883	0.347282	0.723913
Tumor.necrosis.factor.receptor.superfamily.member.17	-0.047	0.018	-0.081	-0.012	0.0403062	0.0637556	-0.160136	0.276217	0.530387
Prolyl.endopeptidase.FAP	-0.046	0.018	-0.081	-0.012	0.00512531	0.0487809	-0.189365	0.0739529	0.916779
Tumor.necrosis.factor.ligand.superfamily.member.13B	-0.044	0.018	-0.079	-0.01	-0.0454914	0.0689886	-0.0933476	0.135528	0.512924
Follistatin.related.protein.3	-0.044	0.018	-0.079	-0.01	0.0197535	0.0628992	-0.13692	0.266061	0.754903
OX.2.membrane.glycoprotein	-0.044	0.018	-0.078	-0.01	-0.0489512	0.0453828	-0.0464133	0.312399	0.286377
Noggin	-0.044	0.018	-0.079	-0.01	0.0127804	0.144972	-0.18375	0.169138	0.930134
C.C.motif.chemokine.1	-0.044	0.018	-0.078	-0.009	-0.0625332	0.0520924	-0.140289	0.122965	0.236118
Interleukin.23	-0.043	0.018	-0.078	-0.009	0.167151	0.110416	-0.197792	0.12827	0.136912
Cell.adhesion.molecule.3	-0.043	0.018	-0.078	-0.009	-0.0396914	0.0581941	-0.075557	0.286695	0.498626
Coiled.coil.domain.containing.protein.80	-0.043	0.018	-0.077	-0.009	-0.0112991	0.0379977	-0.146678	0.219302	0.767528
Parathyroid.hormone	-0.043	0.018	-0.078	-0.009	0.0217166	0.11133	-0.0312595	0.151093	0.846201
Basal.Cell.Adhesion.Molecule	-0.042	0.018	-0.076	-0.008	-0.0934827	0.0564169	-0.0729219	0.0288251	0.104326
Interleukin.22	-0.042	0.018	-0.076	-0.007	0.0386583	0.136842	-0.53708	0.212501	0.778824
Protein.tyrosine.kinase.6	-0.042	0.018	-0.076	-0.007	-0.0321959	0.0719221	-0.206118	0.138931	0.656507
Cation.independent.mannose.6.phosphate.receptor	-0.041	0.018	-0.075	-0.007	0.00673103	0.0571044	-0.0279683	0.255042	0.906682
Netrin.receptor.UNC5D	-0.041	0.018	-0.075	-0.006	-0.0970344	0.082884	-0.245975	0.20287	0.247738
Histone.H1.2	-0.04	0.018	-0.074	-0.006	0.12525	0.0794437	-0.0811675	0.247715	0.121743
Lymphocyte.activation.gene.3.protein	-0.04	0.018	-0.074	-0.005	0.111605	0.100248	-0.242762	0.0194463	0.271368
Lymphotactin	-0.04	0.018	-0.074	-0.005	0.1242	0.124974	-0.310004	0.170371	0.325516
Fibronectin.Fragment.4	-0.039	0.018	-0.074	-0.005	0.0168541	0.0798771	-0.286146	0.208331	0.833819
Stromal.cell.derived.factor.1	-0.039	0.018	-0.074	-0.005	0.00295354	0.0659496	-0.131785	0.220364	0.964473
Low.affinity.immunoglobulin.gamma.Fc.region.receptor.III.B	-0.039	0.018	-0.073	-0.004	0.238821	0.0894894	-0.193843	0.211965	0.0104828
CD209.antigen	-0.038	0.018	-0.073	-0.004	0.0377877	0.0790228	-0.239873	0.306714	0.634782
Cytokine.receptor.like.factor.2	-0.038	0.018	-0.073	-0.004	0.0657219	0.0694709	-0.0894045	0.620536	0.349074
Tissue.factor.pathway.inhibitor	-0.038	0.018	-0.073	-0.004	0.00696395	0.0945221	-0.0833856	0.323243	0.941588
Fibroblast.growth.factor.7	-0.038	0.018	-0.073	-0.004	0.0507148	0.0684903	-0.360158	0.345711	0.46278
Reticulon.4.receptor	-0.038	0.018	-0.072	-0.004	-0.0456577	0.0706502	-0.163197	0.293898	0.521329
GDNF.family.receptor.alpha.2	-0.038	0.018	-0.073	-0.004	0.0285243	0.04875	-0.373151	0.0938834	0.56133
Tumor.necrosis.factor.ligand.superfamily.member.9	-0.038	0.018	-0.072	-0.004	-0.0300023	0.0632929	-0.207131	0.0201659	0.637726
Matrilin.2	-0.038	0.018	-0.072	-0.003	0.0020296	0.0386541	-0.165794	0.243306	0.958352
Cathepsin.Z	-0.037	0.018	-0.072	-0.003	-0.169624	0.0906733	-0.100264	0.116291	0.0677539
Scavenger.receptor.cysteine.rich.type.1.protein.M130	-0.037	0.018	-0.071	-0.002	0.141293	0.0786595	-0.166435	0.0963172	0.0790221
Junctional.adhesion.molecule.like	-0.037	0.018	-0.071	-0.002	0.134802	0.100491	0.0572889	0.768876	0.186365
SLAM.family.member.7	-0.036	0.018	-0.071	-0.002	0.0698563	0.17678	-0.445091	0.2554	0.694552
NKG2D.ligand.1	-0.036	0.018	-0.071	-0.002	-0.0333631	0.20759	-0.532218	0.149374	0.87302
Delta.like.protein.4	-0.035	0.018	-0.07	-0.001	0.0468591	0.066458	-0.115488	0.25388	0.484307
Carbonic.anhydrase.9	-0.035	0.018	-0.07	-0.001	-0.11719	0.117183	-0.108962	0.195325	0.322513
Tumor.necrosis.factor.inducible.gene.6.protein	-0.035	0.018	-0.069	0	-0.00144085	0.0904915	-0.173193	0.110681	0.987365
T.lymphocyte.surface.antigen.Ly.9	-0.034	0.018	-0.069	0	-0.0248709	0.131043	-0.215673	0.0477853	0.850307
Carbonic.anhydrase.3	-0.034	0.018	-0.068	0	0.0390418	0.106789	-0.263072	0.0851517	0.716341
Secreted.frizzled.related.protein.1	-0.034	0.018	-0.068	0.001	0.175937	0.257156	-0.29204	-0.0259535	0.497303
Protein.FAM107B	-0.033	0.018	-0.067	0.001	0.15931	0.142691	-0.341834	0.132834	0.270018
CD226.antigen	-0.032	0.018	-0.067	0.002	0.0651646	0.0713017	-0.067744	0.49343	0.365521
Bone.morphogenetic.protein.6	-0.032	0.018	-0.067	0.002	-0.083944	0.0654404	-0.362475	0.230467	0.206004
Neurexin.1.beta	-0.032	0.018	-0.066	0.002	-0.0124983	0.0856139	-0.184873	0.0995661	0.884571
Collagenase.3	-0.032	0.018	-0.067	0.002	-0.0425693	0.112568	-0.131315	0.130575	0.707047
Interleukin.5.receptor.subunit.alpha	-0.032	0.018	-0.066	0.003	0.0087568	0.0925788	-0.239377	0.210002	0.925053
Interleukin.8	-0.032	0.018	-0.066	0.003	0.183612	0.077776	-0.184648	0.204075	0.0225307
Interferon.gamma.receptor.1	-0.032	0.018	-0.066	0.003	-0.0699128	0.228535	-0.16744	0.042373	0.761048
MHC.class.I.polypeptide.related.sequence.B	-0.031	0.018	-0.066	0.003	-0.0453834	0.114539	-0.285145	0.272869	0.69377
Myoglobin	-0.031	0.018	-0.066	0.003	-0.138989	0.0809935	-0.270292	0.0531308	0.0928814
NT.3.growth.factor.receptor	-0.031	0.018	-0.066	0.003	-0.0374848	0.0651327	-0.201513	0.132286	0.567748
Granzyme.B	-0.031	0.018	-0.065	0.004	0.0274906	0.0983456	-0.205834	0.173905	0.78109
Leukocyte.immunoglobulin.like.receptor.subfamily.B.member.1	-0.031	0.018	-0.065	0.004	-0.00982932	0.0632058	-0.0712452	0.291068	0.877097
Low.molecular.weight.phosphotyrosine.protein.phosphatase	-0.031	0.018	-0.065	0.004	-0.0133168	0.191948	-0.348982	0.0826158	0.94499
C.type.mannose.receptor.2	-0.03	0.018	-0.064	0.004	0.024903	0.0525054	-0.269081	0.0723284	0.637534
Proto.oncogene.tyrosine.protein.kinase.receptor.Ret	-0.03	0.018	-0.064	0.005	0.0611622	0.0779596	-0.0800936	0.306192	0.436747
Lactadherin	-0.03	0.018	-0.064	0.005	-0.314723	0.168498	-0.212636	0.220956	0.0681659
Interleukin.1.receptor.like.1	-0.03	0.018	-0.064	0.005	0.0723618	0.0928709	-0.42338	-0.1376	0.439872
Granzyme.A	-0.03	0.018	-0.064	0.005	-0.0231798	0.112843	0.0014297	0.507263	0.838154
Endoglin	-0.029	0.018	-0.064	0.005	0.027045	0.0887253	-0.297565	0.393831	0.76188
Mitogen.activated.protein.kinase.8	-0.029	0.018	-0.064	0.005	0.161966	0.118464	-0.0493364	0.113997	0.178203
Tumor.necrosis.factor	-0.029	0.018	-0.063	0.005	-0.0110304	0.0588523	-0.490699	0.433367	0.852152
Properdin	-0.029	0.018	-0.063	0.006	0.0872931	0.0442819	-0.209846	0.274568	0.0547221
Tartrate.resistant.acid.phosphatase.type.5	-0.029	0.018	-0.063	0.006	-0.0603299	0.0640215	-0.190461	0.00879181	0.350943
Semaphorin.3E	-0.029	0.018	-0.063	0.006	-0.228396	0.231017	-0.502501	1.04	0.328004
Transmembrane.glycoprotein.NMB	-0.029	0.018	-0.063	0.006	0.0489262	0.0721855	-0.213393	0.127762	0.501304
Chordin.like.protein.1	-0.029	0.018	-0.063	0.006	-0.00224466	0.0652504	-0.0541748	0.184009	0.972706
Trypsin.2	-0.028	0.018	-0.063	0.006	0.185362	0.151843	-0.581186	0.186033	0.228403
Peptide.YY	-0.028	0.018	-0.062	0.006	-0.185112	0.0995084	-0.168154	0.0599775	0.0692487
Tumor.necrosis.factor.receptor.superfamily.member.11A	-0.028	0.018	-0.063	0.006	-0.0261251	0.0491174	-0.168862	-0.0411598	0.59736
Tumor.necrosis.factor.ligand.superfamily.member.4	-0.028	0.018	-0.063	0.006	-0.0840982	0.127082	-0.115998	0.15248	0.511424
Tumor.associated.calcium.signal.transducer.2	-0.028	0.018	-0.062	0.006	-0.0824012	0.106786	-0.0807859	0.130592	0.444267
Insulin	-0.028	0.018	-0.062	0.007	-0.174148	0.161782	-0.305442	0.31159	0.287348
Brain.specific.serine.protease.4	-0.028	0.018	-0.062	0.007	-0.0426535	0.0706133	-0.0675915	0.636741	0.548782
Growth.hormone.receptor	-0.028	0.018	-0.062	0.007	0.0585746	0.0698911	-0.13099	0.244605	0.406317
Toll.like.receptor.2	-0.027	0.018	-0.061	0.007	-0.0453175	0.0759203	-0.206349	-0.0120056	0.553496
Cadherin.5	-0.027	0.018	-0.062	0.007	-0.0293493	0.0540739	-0.0896214	0.1171	0.589914
Lysozyme.C	-0.027	0.018	-0.061	0.008	-0.0864949	0.0450142	-0.0547999	0.0897368	0.0608766
Ephrin.type.B.receptor.2	-0.027	0.018	-0.061	0.008	-0.0273276	0.0782823	-0.0999381	0.0357466	0.728615
Semaphorin.6A	-0.026	0.018	-0.061	0.008	-0.0459624	0.0856748	-0.197087	0.213702	0.594215
Transforming.growth.factor.beta.receptor.type.3	-0.026	0.018	-0.061	0.008	-0.134503	0.0585075	-0.139288	0.104273	0.0261032
C.C.motif.chemokine.23	-0.026	0.018	-0.061	0.008	-0.28049	0.0709099	-0.258852	0.201785	0.000261785
Granulocyte.colony.stimulating.factor	-0.026	0.018	-0.06	0.008	0.0911811	0.0797678	-0.0911157	0.132881	0.25892
Ephrin.type.B.receptor.6	-0.026	0.018	-0.06	0.009	-0.0606321	0.0487097	-0.138266	0.0795677	0.219523
Kallikrein.11	-0.026	0.018	-0.06	0.009	-0.0187774	0.0704232	-0.175492	0.209605	0.790941
Protein.deglycase.DJ.1	-0.025	0.018	-0.06	0.009	0.124841	0.136401	-0.0167528	0.278382	0.364833
Endoplasmic.reticulum.aminopeptidase.1	-0.025	0.018	-0.06	0.009	-0.0633929	0.131967	-0.285786	0.086744	0.633242
Urokinase.type.plasminogen.activator	-0.025	0.018	-0.06	0.009	-0.0336914	0.0903599	-0.126318	0.0897458	0.710967
Spondin.1	-0.025	0.018	-0.06	0.009	0.023467	0.0764167	-0.0904995	0.556551	0.760159
Netrin.receptor.UNC5C	-0.025	0.018	-0.059	0.01	-0.0609311	0.0544922	-0.129385	0.528224	0.269304
Periostin	-0.025	0.018	-0.059	0.01	-0.0535707	0.0638557	-0.084926	0.325474	0.405845
Macrophage.scavenger.receptor.types.I.and.II	-0.025	0.018	-0.059	0.01	-0.0548528	0.0671832	-0.0906392	0.298151	0.418442
Glucocorticoid.receptor	-0.024	0.018	-0.059	0.01	-0.122698	0.290891	-0.144993	0.235302	0.675136
Ephrin.A5	-0.024	0.018	-0.058	0.011	-0.111516	0.0720666	-0.151913	0.196631	0.128618
Heme.oxygenase.2	-0.024	0.018	-0.058	0.011	0.0671616	0.127619	-0.335604	0.427593	0.60123
Complement.decay.accelerating.factor	-0.023	0.018	-0.058	0.011	-0.139197	0.0456027	-0.176163	0.254246	0.00376475
Roundabout.homolog.3	-0.023	0.018	-0.058	0.011	0.0789504	0.0956499	-0.224576	0.0456242	0.413399
Neurogenic.locus.notch.homolog.protein.1	-0.023	0.018	-0.058	0.011	-0.0291677	0.0359129	-0.210727	0.516127	0.420871
C.C.motif.chemokine.7	-0.023	0.018	-0.058	0.011	-0.0428153	0.0844546	-0.354732	0.120353	0.614603
Inhibin.beta.A.chain	-0.023	0.018	-0.057	0.011	-0.00064759	0.0934475	-0.160837	0.0466297	0.994501
Tumor.necrosis.factor.ligand.superfamily.member.12	-0.023	0.018	-0.057	0.011	0.122956	0.151859	-0.557103	0.0795331	0.422297
Trypsin.1	-0.023	0.018	-0.057	0.012	0.185353	0.123083	-0.361351	0.214071	0.138924
Ciliary.neurotrophic.factor.receptor.subunit.alpha	-0.023	0.018	-0.057	0.012	-0.100496	0.0671579	-0.587898	0.094524	0.141374
Ephrin.type.A.receptor.1	-0.023	0.018	-0.057	0.012	-0.0187673	0.144793	-0.389819	0.147324	0.897436
Dual.specificity.mitogen.activated.protein.kinase.kinase.4	-0.022	0.018	-0.057	0.012	-0.199698	0.0886477	-0.160207	0.355751	0.0290908
Interleukin.6.receptor.subunit.beta	-0.022	0.018	-0.057	0.012	0.0197736	0.0441096	-0.164341	0.127448	0.656053
Transforming.growth.factor.beta.induced.protein.ig.h3	-0.022	0.018	-0.057	0.012	-0.0386255	0.0577272	-0.170434	0.143211	0.506773
Hepatitis.A.virus.cellular.receptor.2	-0.022	0.018	-0.056	0.012	-0.118886	0.0746929	-0.587954	0.195493	0.11831
Creatine.kinase.B.type	-0.022	0.018	-0.056	0.012	-0.135141	0.103843	-0.117707	0.267025	0.199603
Proteasome.activator.complex.subunit.3	-0.022	0.018	-0.056	0.013	-0.0238352	0.146669	-0.301895	0.183502	0.871616
Interleukin.18.receptor.1	-0.022	0.018	-0.056	0.013	-0.0385483	0.090084	-0.144196	0.228353	0.67071
Layilin	-0.021	0.018	-0.056	0.013	-0.0250367	0.0639027	-0.179844	0.0340592	0.69702
Tumor.necrosis.factor.receptor.superfamily.member.18	-0.021	0.018	-0.056	0.013	0.0686544	0.166905	-0.352207	0.0129591	0.682735
Roundabout.homolog.2	-0.021	0.018	-0.056	0.013	-0.0101973	0.0415814	-0.108267	0.121729	0.807363
Fibroblast.growth.factor.5	-0.021	0.018	-0.056	0.013	-0.0272697	0.0880941	-0.285506	0.0706063	0.7583
Macrophage.mannose.receptor.1	-0.021	0.018	-0.056	0.013	0.00128408	0.064655	-0.0972766	0.0799471	0.984241
Discoidin.domain.containing.receptor.2	-0.021	0.018	-0.055	0.014	-0.0763848	0.042153	-0.121809	0.197384	0.0765035
Serum.amyloid.A.1.protein	-0.021	0.018	-0.055	0.014	-0.105466	0.4058	-0.0785063	0.208835	0.796104
Leukotriene.A.4.hydrolase	-0.021	0.018	-0.055	0.014	0.130495	0.13284	-0.216706	0.40739	0.331066
Heparin.binding.EGF.like.growth.factor	-0.021	0.018	-0.055	0.014	0.0169417	0.0778218	-0.131966	0.105194	0.828627
Hemojuvelin	-0.021	0.018	-0.055	0.014	-0.174617	0.0745337	-0.283967	0.0839641	0.0235206
MAP.kinase.activated.protein.kinase.5	-0.021	0.018	-0.055	0.014	0.076013	0.147411	-0.176539	0.0631467	0.608567
Tumor.necrosis.factor.receptor.superfamily.member.1A	-0.021	0.018	-0.055	0.014	-0.179593	0.0683523	-0.244996	0.0577571	0.0116498
Caspase.10	-0.021	0.018	-0.055	0.014	-0.246687	0.165332	-0.15698	0.0775975	0.142509
Interleukin.1.receptor.type.1	-0.021	0.018	-0.055	0.014	-0.118874	0.0966994	-0.120781	0.131649	0.225203
Protein.jagged.1	-0.021	0.018	-0.055	0.014	0.00605288	0.0369231	-0.370146	-0.0508133	0.870503
SH2.domain.containing.protein.1A	-0.02	0.018	-0.055	0.014	-0.0643832	0.109598	-0.219714	0.280781	0.559774
SLAM.family.member.6	-0.02	0.018	-0.055	0.014	0.0252522	0.0554112	-0.133639	0.129149	0.650733
Growth.arrest.specific.protein.1	-0.02	0.018	-0.054	0.014	-0.115793	0.0373824	-0.0188748	0.299238	0.0033217
Tyrosine.protein.kinase.Lck	-0.02	0.018	-0.054	0.015	0.141695	0.13043	-0.117567	0.287286	0.282978
D.dimer	-0.02	0.018	-0.054	0.015	-0.00558331	0.0583096	-0.2357	0.034707	0.924133
Cadherin.12	-0.019	0.018	-0.054	0.015	0.00830721	0.101903	-0.528373	-0.200493	0.935381
Abelson.tyrosine.protein.kinase.2	-0.019	0.018	-0.054	0.015	0.0519914	0.0629603	-0.157173	0.0192982	0.413191
Ubiquitin.fold.modifier.1	-0.019	0.018	-0.053	0.015	-0.0831086	0.118777	-0.0683996	0.191672	0.487638
Epidermal.growth.factor.receptor	-0.019	0.018	-0.053	0.016	-0.0331255	0.0459283	-0.313727	0.107072	0.47441
Asialoglycoprotein.receptor.1	-0.019	0.018	-0.053	0.016	-0.0389073	0.122822	-0.103758	0.114195	0.752846
Ephrin.type.A.receptor.5	-0.019	0.018	-0.053	0.016	-0.0309885	0.0996146	-0.119684	0.0802688	0.757142
Prostate.specific.antigen	-0.019	0.018	-0.053	0.016	0.0649479	0.259325	-0.194856	0.227994	0.803354
Complement.factor.I	-0.019	0.018	-0.053	0.016	0.054703	0.0331422	-0.0877847	0.0651864	0.105642
Transforming.growth.factor.beta.2	-0.019	0.018	-0.053	0.016	0.0211124	0.0938369	-0.269524	0.184385	0.822983
Interferon.gamma	-0.018	0.018	-0.053	0.016	-0.15335	0.106983	-0.342386	0.152395	0.158504
Matrilysin	-0.018	0.018	-0.053	0.016	-0.081354	0.0997645	-0.197548	0.168586	0.419011
L.lactate.dehydrogenase.B.chain	-0.018	0.018	-0.052	0.016	0.235111	0.107743	-0.102139	0.0962389	0.0342434
Interleukin.7	-0.018	0.018	-0.052	0.016	0.110098	0.0968325	-0.0705708	0.179261	0.261427
Granulysin	-0.018	0.018	-0.052	0.017	0.0616001	0.132342	-0.165613	-0.00193417	0.643798
Macrophage.metalloelastase	-0.018	0.018	-0.052	0.017	0.0357769	0.155923	-0.160342	0.102739	0.819535
Platelet.derived.growth.factor.subunit.B	-0.018	0.018	-0.052	0.017	0.262249	0.367916	-0.260783	0.0292015	0.479572
Insulin.like.growth.factor.binding.protein.6	-0.018	0.018	-0.052	0.017	0.00215892	0.0615592	-0.231149	-0.0472452	0.972175
Cathepsin.H	-0.018	0.018	-0.052	0.017	-0.0591967	0.120143	-0.0938127	0.0807045	0.624556
Nidogen.1	-0.018	0.018	-0.052	0.017	-0.0924515	0.0722525	-0.0358093	0.083025	0.207116
Tumor.necrosis.factor.receptor.superfamily.member.14	-0.018	0.018	-0.052	0.017	0.0634902	0.0644149	-0.260487	0.0306488	0.329464
Kallikrein.4	-0.018	0.018	-0.052	0.017	0.161109	0.114696	-0.0121148	0.121521	0.166841
Cystatin.M	-0.018	0.018	-0.052	0.017	0.0435884	0.099902	-0.0942737	0.396521	0.664652
Tryptase.beta.2	-0.017	0.018	-0.052	0.017	-0.203095	0.16106	-0.0632703	0.197508	0.213672
Eukaryotic.initiation.factor.4A.III	-0.017	0.018	-0.052	0.017	-0.0327523	0.123608	-0.0965483	0.13715	0.792218
Matrix.metalloproteinase.16	-0.017	0.018	-0.052	0.017	0.0245324	0.0760837	-0.153946	0.174398	0.748581
Fibroblast.growth.factor.receptor.2	-0.017	0.018	-0.052	0.017	-0.16126	0.207148	0.0481279	0.609033	0.440272
Complement.component.C9	-0.017	0.018	-0.051	0.017	-0.115791	0.0719907	-0.0668211	0.18264	0.114588
Interleukin.12	-0.017	0.018	-0.052	0.017	-0.105604	0.14445	-0.195921	0.23109	0.468439
RNA.binding.protein.39	-0.017	0.018	-0.052	0.017	-0.000528793	0.104834	-0.344219	0.0739372	0.995997
Neuronal.cell.adhesion.molecule	-0.017	0.018	-0.051	0.018	-0.0671368	0.0698835	-0.420825	0.326022	0.341728
Trypsin.3	-0.017	0.018	-0.051	0.018	-0.105559	0.154115	-0.0698262	0.0823013	0.49682
WNT1.inducible.signaling.pathway.protein.1	-0.017	0.018	-0.051	0.018	-0.0254431	0.0573286	-0.526948	0.165886	0.659259
C.C.motif.chemokine.13	-0.016	0.018	-0.051	0.018	-0.00613802	0.13861	-0.396488	0.301055	0.964871
GTPase.KRas	-0.016	0.018	-0.051	0.018	0.0427176	0.122051	-0.0941972	0.297473	0.727938
Ck.beta.8.1	-0.016	0.018	-0.051	0.018	-0.364433	0.0814421	-0.15769	0.244867	4.99859e-05
Glucagon	-0.016	0.018	-0.051	0.018	-0.176892	0.138003	-0.130856	0.711322	0.206336
Acidic.leucine.rich.nuclear.phosphoprotein.32.family.member.B	-0.016	0.018	-0.051	0.018	-0.261574	0.208182	-0.00241143	0.327047	0.215289
Corticosteroid.binding.globulin	-0.016	0.018	-0.051	0.018	0.0579095	0.0617784	-0.0749054	0.206349	0.353462
SLIT.and.NTRK.like.protein.5	-0.016	0.018	-0.05	0.018	-0.117494	0.0819909	-0.423338	0.113815	0.158616
Muellerian.inhibiting.factor	-0.016	0.018	-0.05	0.018	-0.0522992	0.0417804	-0.136322	0.072826	0.216985
Histone.acetyltransferase.type.B.catalytic.subunit	-0.016	0.018	-0.05	0.019	0.0918627	0.0671405	-0.093145	0.127494	0.177891
Ephrin.type.A.receptor.10	-0.016	0.018	-0.05	0.019	-0.0345111	0.0773991	-0.105458	0.58516	0.657771
Proteasome.subunit.alpha.type.1	-0.016	0.018	-0.05	0.019	0.0994569	0.0481864	-0.122962	0.111795	0.0446843
Interleukin.16	-0.016	0.018	-0.05	0.019	0.199497	0.0833099	-0.114212	0.221333	0.0207674
Cryptic.protein	-0.015	0.018	-0.05	0.019	0.00623757	0.0377706	-0.127428	0.215613	0.869555
Interleukin.2	-0.015	0.018	-0.05	0.019	-0.0713763	0.0683689	-0.128352	0.14707	0.301947
Collectin.11	-0.015	0.018	-0.05	0.019	-0.0949956	0.122739	-0.143632	0.063131	0.442911
Neuroblastoma.suppressor.of.tumorigenicity.1	-0.015	0.018	-0.05	0.019	-0.102906	0.106955	-0.0869145	0.180633	0.341007
Hyaluronan.and.proteoglycan.link.protein.1	-0.015	0.018	-0.049	0.019	-0.143621	0.101445	-0.192	0.073526	0.163584
GRB2.related.adapter.protein.2	-0.015	0.018	-0.049	0.02	0.103699	0.133877	-0.00178025	0.398465	0.442551
Neutrophil.gelatinase.associated.lipocalin	-0.015	0.018	-0.049	0.02	0.0272132	0.0746329	-0.79969	0.297302	0.71706
Artemin	-0.014	0.018	-0.049	0.02	0.0832738	0.0816318	-0.125594	0.105048	0.313009
Agouti.related.protein	-0.014	0.018	-0.049	0.02	-0.0423848	0.0780791	-0.186525	0.227716	0.589858
Transforming.growth.factor.beta.3	-0.014	0.018	-0.049	0.02	-0.00639425	0.0597581	-0.207945	0.23833	0.915253
Neurexin.3.beta	-0.014	0.018	-0.048	0.021	-0.024491	0.0521398	-0.238644	0.0280917	0.640775
Sialic.acid.binding.Ig.like.lectin.9	-0.014	0.018	-0.048	0.021	-0.9148	0.612637	-0.16362	0.171034	0.142208
Interleukin.17F	-0.014	0.018	-0.048	0.021	-0.189111	0.0700864	-0.183906	0.143664	0.00971374
C.C.motif.chemokine.22	-0.014	0.018	-0.048	0.021	0.00416011	0.107704	-0.340019	0.0449744	0.969356
Stanniocalcin.1	-0.013	0.018	-0.048	0.021	-0.0428905	0.0738882	-0.161451	0.00868178	0.564425
Intercellular.adhesion.molecule.2	-0.013	0.018	-0.048	0.021	-0.119152	0.111512	-0.184924	0.295876	0.290862
Tyrosine.protein.kinase.transmembrane.receptor.ROR1	-0.013	0.018	-0.048	0.021	-0.00586382	0.0751636	-0.208836	0.219692	0.938155
Interleukin.7.receptor.subunit.alpha	-0.013	0.018	-0.048	0.021	0.233479	0.136452	-0.195947	0.0959055	0.0938051
Kallistatin	-0.013	0.018	-0.047	0.022	0.0442423	0.0494992	-0.00148169	0.222231	0.376082
Immunoglobulin.alpha.Fc.receptor	-0.013	0.018	-0.047	0.022	0.0933669	0.0918938	-0.083876	0.329503	0.314929
N.acetyl.D.glucosamine.kinase	-0.013	0.018	-0.047	0.022	0.133043	0.0768751	-0.287347	0.107238	0.0902207
Kallikrein.8	-0.012	0.018	-0.047	0.022	-0.0278893	0.0703547	-0.109309	0.10378	0.693636
Ficolin.1	-0.012	0.018	-0.047	0.022	0.00519148	0.0782773	-0.378814	-0.0205818	0.947409
S.phase.kinase.associated.protein.1	-0.012	0.018	-0.047	0.022	-0.0111171	0.0506244	-0.124238	0.166129	0.827155
Leukemia.inhibitory.factor.receptor	-0.012	0.018	-0.046	0.022	-0.0511074	0.063144	-0.208974	-0.0150053	0.422464
Insulin.like.growth.factor.binding.protein.7	-0.012	0.018	-0.046	0.023	0.0466067	0.0457893	-0.164792	0.297602	0.314072
Macrophage.colony.stimulating.factor.1	-0.012	0.018	-0.046	0.023	-0.128679	0.123762	-0.197029	0.35582	0.303902
Sialic.acid.binding.Ig.like.lectin.14	-0.012	0.018	-0.046	0.023	-0.123369	0.175472	-0.0911476	0.0902422	0.485556
Immunoglobulin.E	-0.012	0.018	-0.046	0.023	-0.059664	0.41888	-0.0937892	0.161164	0.887357
Endothelial.cell.specific.molecule.1	-0.012	0.018	-0.046	0.023	0.0774793	0.129683	-0.212975	0.0399199	0.553137
dCTP.pyrophosphatase.1	-0.012	0.018	-0.046	0.023	0.0535603	0.0830965	-0.260393	0.189392	0.522417
Myeloperoxidase	-0.011	0.018	-0.046	0.023	0.258232	0.0980466	-0.241842	0.250001	0.0114639
Nidogen.2	-0.011	0.018	-0.046	0.023	-0.093741	0.0739081	-0.151789	0.205879	0.211056
Low.density.lipoprotein.receptor.related.protein.8	-0.011	0.018	-0.046	0.023	-0.00107279	0.0723422	-0.330293	0.203507	0.988232
C.X.C.motif.chemokine.16	-0.011	0.018	-0.045	0.024	-0.109177	0.0482489	-0.176119	0.129915	0.0284137
Leukocyte.immunoglobulin.like.receptor.subfamily.B.member.2	-0.011	0.018	-0.045	0.024	0.0966969	0.0715221	-0.139788	0.0901198	0.18299
Tumor.necrosis.factor.receptor.superfamily.member.27	-0.011	0.018	-0.045	0.024	-0.077557	0.105305	-0.197944	0.0559935	0.465168
Tumor.necrosis.factor.receptor.superfamily.member.10A	-0.011	0.018	-0.045	0.024	-0.0778182	0.1029	-0.183647	0.338605	0.453356
Glutathione.S.transferase.A3	-0.011	0.018	-0.045	0.024	-0.19636	0.184789	-0.199415	0.0839113	0.293502
A.disintegrin.and.metalloproteinase.with.thrombospondin.motifs.4	-0.01	0.018	-0.045	0.024	0.131868	0.11341	-0.204152	0.0345437	0.250922
Neurotrophin.3	-0.01	0.018	-0.045	0.024	0.0710228	0.0841875	-0.0141272	0.29718	0.403244
Angiopoietin.1	-0.01	0.018	-0.045	0.024	-0.0577059	0.0650703	-0.186826	0.223856	0.379787
Endothelial.monocyte.activating.polypeptide.2	-0.01	0.018	-0.045	0.024	-0.0577519	0.0700456	-0.261463	-0.0170958	0.413916
Cathepsin.E	-0.01	0.018	-0.045	0.024	-0.196231	0.192379	-0.25658	0.0335468	0.313052
Dynactin.subunit.2	-0.01	0.018	-0.045	0.024	-0.11199	0.0481403	-0.165866	0.327307	0.0244619
MAP.kinase.activated.protein.kinase.3	-0.01	0.018	-0.045	0.024	-0.254284	0.146814	-0.311503	0.273969	0.0899727
Netrin.4	-0.01	0.018	-0.045	0.024	0.0957509	0.0641869	-0.190387	0.121365	0.142591
Mesothelin	-0.01	0.018	-0.044	0.025	0.135441	0.0995211	-0.295727	0.0698924	0.180166
Renin	-0.01	0.018	-0.044	0.025	-0.0332797	0.161177	-0.23254	0.170563	0.837328
Low.affinity.immunoglobulin.gamma.Fc.region.receptor.II.b	-0.01	0.018	-0.044	0.025	-0.0358577	0.18156	-0.18495	0.130294	0.844308
CD48.antigen	-0.009	0.018	-0.044	0.025	-0.013386	0.0588205	-0.183773	0.17235	0.820986
Serum.amyloid.P.component	-0.009	0.018	-0.044	0.025	-0.123314	0.0446446	-0.15868	0.0374155	0.00822611
Hepatocyte.growth.factor	-0.009	0.018	-0.044	0.025	0.214972	0.264324	-0.126073	0.0598215	0.420241
Clusterin	-0.009	0.018	-0.044	0.025	-0.0689373	0.0438226	-0.247861	0.161254	0.122549
Ephrin.A4	-0.009	0.018	-0.043	0.025	-0.139279	0.0605888	-0.44322	0.114945	0.0261117
Vascular.cell.adhesion.protein.1	-0.009	0.018	-0.043	0.026	-0.00538458	0.0681872	-0.473072	-0.0255272	0.937401
Kallikrein.5	-0.009	0.018	-0.043	0.026	0.195034	0.157642	-0.0865072	0.156333	0.222293
GDNF.family.receptor.alpha.1	-0.009	0.018	-0.043	0.026	0.10933	0.18852	-0.115375	0.1792	0.564784
Plasminogen.activator.inhibitor.1	-0.009	0.018	-0.043	0.026	0.0218667	0.211917	-0.19362	0.195585	0.918265
Interleukin.2.receptor.subunit.alpha	-0.009	0.018	-0.043	0.026	-0.097651	0.121997	-0.282613	0.217108	0.427573
ICOS.ligand	-0.009	0.018	-0.043	0.026	0.0614865	0.137949	-0.31898	0.445338	0.65789
Cell.adhesion.molecule.1	-0.009	0.018	-0.043	0.026	-0.0936196	0.0750797	-0.0619681	0.260647	0.218733
Tumor.necrosis.factor.receptor.superfamily.member.12A	-0.009	0.018	-0.043	0.026	0.0854544	0.144107	-0.154318	0.189129	0.55609
Matrix.extracellular.phosphoglycoprotein	-0.009	0.018	-0.043	0.026	-0.0344312	0.0865669	-0.286714	0.705919	0.692661
Thrombospondin.2	-0.009	0.018	-0.043	0.026	0.0340062	0.126397	-0.196405	0.185266	0.789101
Lysosomal.protective.protein	-0.008	0.018	-0.043	0.026	0.000486352	0.116481	-0.377927	0.297846	0.996687
Amyloid.beta.A4.protein	-0.008	0.018	-0.043	0.026	0.0580407	0.108044	-0.322028	0.146792	0.593722
Neural.cell.adhesion.molecule.L1	-0.008	0.018	-0.043	0.026	0.00185528	0.0638439	-0.22224	0.486337	0.976943
Killer.cell.immunoglobulin.like.receptor.3DL2	-0.008	0.018	-0.043	0.026	-0.147436	0.187985	-0.0466012	0.263029	0.436887
N.acetylglucosamine.6.sulfatase	-0.008	0.018	-0.042	0.026	-0.0457064	0.0863852	-0.491448	0.215465	0.59928
Low.affinity.immunoglobulin.gamma.Fc.region.receptor.II.a	-0.008	0.018	-0.043	0.026	0.395766	0.432384	-0.0614721	0.168768	0.364802
Tyrosine.protein.kinase.Fgr	-0.008	0.018	-0.042	0.026	-0.0917979	0.168109	-0.292458	0.151435	0.587662
Delta.like.protein.1	-0.008	0.018	-0.042	0.026	-0.0402504	0.05131	-0.0734801	0.312258	0.436794
Bone.morphogenetic.protein.7	-0.008	0.018	-0.042	0.026	-0.0889601	0.0864841	-0.204872	0.150332	0.309032
Receptor.tyrosine.protein.kinase.erbB.2	-0.008	0.018	-0.042	0.027	-0.010698	0.112267	-0.151101	0.376237	0.924498
Caspase.2	-0.008	0.018	-0.042	0.027	-0.121247	0.133041	-0.0872713	0.188701	0.366861
Cardiotrophin.1	-0.008	0.018	-0.042	0.027	-0.238785	0.154324	0.00278808	0.403725	0.128644
Cysteine.rich.secretory.protein.3	-0.007	0.018	-0.042	0.027	0.290233	0.20754	-0.10045	0.245198	0.168686
Eukaryotic.translation.initiation.factor.4E.binding.protein.2	-0.007	0.018	-0.041	0.028	0.0631789	0.188714	-0.109202	0.069809	0.739309
Contactin.2	-0.007	0.018	-0.041	0.028	0.0671189	0.06466	-0.581043	0.258522	0.304683
Thyroid.Stimulating.Hormone	-0.007	0.018	-0.041	0.028	0.146167	0.16251	-0.116824	0.289249	0.373105
Prolactin	-0.007	0.018	-0.041	0.028	-0.0309656	0.100736	-0.609955	0.217541	0.759931
Tumor.necrosis.factor.ligand.superfamily.member.14	-0.007	0.018	-0.041	0.028	0.0632595	0.0521519	-0.144239	0.177947	0.231328
Interleukin.15.receptor.subunit.alpha	-0.007	0.018	-0.041	0.028	0.0809756	0.0579954	-0.152444	0.162827	0.169343
C.C.motif.chemokine.8	-0.007	0.018	-0.041	0.028	0.0649169	0.0589243	-0.200855	0.124571	0.276323
C.type.lectin.domain.family.4.member.M	-0.007	0.018	-0.041	0.028	-0.105011	0.0317083	-0.222626	0.0538947	0.00181041
Cytoplasmic.tyrosine.protein.kinase.BMX	-0.007	0.018	-0.041	0.028	-0.154761	0.132218	-0.387742	0.657138	0.24783
Nucleoside.diphosphate.kinase.A	-0.006	0.018	-0.041	0.028	-0.152666	0.190294	-0.235675	0.164822	0.426526
Repulsive.guidance.molecule.A	-0.006	0.018	-0.041	0.028	-0.0815345	0.0451511	-0.107025	0.146532	0.0774931
Estrogen.receptor	-0.006	0.018	-0.04	0.028	0.000982565	0.0964307	-0.21931	0.161937	0.991914
Dickkopf.related.protein.3	-0.006	0.018	-0.04	0.029	-0.105276	0.0661474	-0.309545	0.207723	0.118338
Pituitary.adenylate.cyclase.activating.polypeptide.38	-0.006	0.018	-0.04	0.029	0.0912313	0.166974	-0.685766	0.312002	0.587446
Alpha.2.antiplasmin	-0.006	0.018	-0.04	0.029	0.0203717	0.0331164	-0.239426	0.248339	0.541483
Haptoglobin	-0.006	0.018	-0.04	0.029	-0.272106	0.139961	-0.270307	0.488967	0.0580069
Carbohydrate.sulfotransferase.6	-0.005	0.018	-0.04	0.029	0.0451546	0.0943819	-0.0699801	0.127029	0.634614
Persephin	-0.005	0.018	-0.04	0.029	0.0528603	0.0752075	-0.259167	0.219064	0.485685
Tyrosine.protein.kinase.ZAP.70	-0.005	0.018	-0.04	0.029	-0.121736	0.0952871	-0.102131	0.428726	0.207813
NKG2.D.type.II.integral.membrane.protein	-0.005	0.018	-0.039	0.029	0.0324512	0.137077	-0.471576	0.21513	0.813913
Kunitz.type.protease.inhibitor.1	-0.005	0.018	-0.039	0.03	0.0469107	0.0979986	-0.45468	0.100897	0.634428
Brother.of.CDO	-0.005	0.018	-0.039	0.03	0.00971325	0.096558	-0.710718	0.465323	0.920309
Tropomyosin.alpha.1.chain	-0.005	0.018	-0.039	0.03	0.0446198	0.118719	-0.121231	0.230176	0.708759
Mitogen.activated.protein.kinase.13	-0.005	0.018	-0.039	0.03	0.0401953	0.121462	0.0945717	0.653883	0.7422
Cadherin.3	-0.005	0.018	-0.039	0.03	0.0208828	0.0556395	-0.557055	0.231432	0.709145
Tumor.necrosis.factor.receptor.superfamily.member.21	-0.005	0.018	-0.039	0.03	-0.056012	0.0554907	-0.568342	0.175622	0.318065
Connective.tissue.growth.factor	-0.004	0.018	-0.039	0.03	0.151124	0.120445	-0.130646	0.172084	0.215919
Ephrin.B3	-0.004	0.018	-0.039	0.03	0.0807202	0.122456	-0.138561	0.364855	0.513068
Leucine.rich.repeats.and.immunoglobulin.like.domains.protein.3	-0.004	0.018	-0.039	0.03	-0.0145118	0.069474	-0.400425	0.197723	0.835464
Angiostatin	-0.004	0.018	-0.039	0.03	-0.00866212	0.0653773	-0.358027	0.178281	0.895171
Bone.morphogenetic.protein.10	-0.004	0.018	-0.039	0.03	-0.0312562	0.0704774	-0.229952	0.0864569	0.659489
Pulmonary.surfactant.associated.protein.D	-0.004	0.018	-0.038	0.031	-0.103995	0.169883	-0.0698335	0.252196	0.543451
Growth.regulated.alpha.protein	-0.004	0.018	-0.038	0.031	0.108844	0.0643053	-0.156116	0.349376	0.097294
Nuclear.receptor.subfamily.1.group.D.member.1	-0.004	0.018	-0.038	0.031	0.121057	0.16104	-0.374319	0.194472	0.456047
Cell.surface.glycoprotein.CD200.receptor.1	-0.004	0.018	-0.038	0.031	0.00543391	0.0625047	-0.204805	0.328005	0.9311
CD70.antigen	-0.004	0.018	-0.038	0.031	-0.100001	0.0909275	-0.251461	0.205102	0.277146
Tumor.necrosis.factor.ligand.superfamily.member.15	-0.003	0.018	-0.038	0.031	-0.0336073	0.0878651	-0.1714	0.226381	0.703861
Hepcidin	-0.003	0.018	-0.038	0.031	-0.684011	0.127081	-0.0449906	0.245045	2.41083e-06
Interferon.lambda.2	-0.003	0.018	-0.038	0.031	0.0799467	0.114696	-0.169542	0.37694	0.489291
Bone.morphogenetic.protein.receptor.type.1A	-0.003	0.018	-0.037	0.031	-0.158997	0.0659697	-0.197328	0.278221	0.0200019
High.affinity.immunoglobulin.gamma.Fc.receptor.I	-0.003	0.018	-0.038	0.031	0.146351	0.139523	-0.102818	0.185268	0.299686
Dual.specificity.mitogen.activated.protein.kinase.kinase.1	-0.003	0.018	-0.037	0.031	-0.00276492	0.0527489	-0.0372597	0.21179	0.958424
Non.receptor.tyrosine.protein.kinase.TYK2	-0.003	0.018	-0.037	0.031	0.00395117	0.0945117	-0.19131	-0.0402751	0.966834
Importin.subunit.alpha.1	-0.003	0.018	-0.037	0.032	0.0790209	0.0584206	-0.082125	0.199274	0.182788
Interleukin.10.receptor.subunit.beta	-0.003	0.018	-0.037	0.032	0.0114028	0.0447729	-0.0205986	0.238286	0.800104
Mitogen.activated.protein.kinase.9	-0.003	0.018	-0.037	0.032	0.00674363	0.0907342	-0.207434	0.29287	0.941076
cAMP.regulated.phosphoprotein.19	-0.003	0.018	-0.037	0.032	0.199419	0.163156	-0.55506	0.0108486	0.227836
Cadherin.1	-0.003	0.018	-0.037	0.032	-0.0320957	0.0336033	-0.189927	0.324251	0.344502
Galectin.2	-0.002	0.018	-0.037	0.032	-0.0509108	0.128478	-0.325779	-0.0234551	0.693744
Calpastatin	-0.002	0.018	-0.037	0.032	-0.0995211	0.0924125	-0.00819414	0.139581	0.287131
X.linked.interleukin.1.receptor.accessory.protein.like.2	-0.002	0.018	-0.037	0.032	0.0519999	0.128213	-0.139797	0.17368	0.686935
Intercellular.adhesion.molecule.1	-0.002	0.018	-0.037	0.032	-0.117896	0.116544	-0.26992	0.0321479	0.317021
OCIA.domain.containing.protein.1	-0.002	0.018	-0.037	0.032	0.0428505	0.0562194	-0.322371	0.752315	0.44983
Endostatin	-0.002	0.018	-0.037	0.032	-0.0248338	0.0567322	-0.0600464	0.149084	0.663624
Limbic.system.associated.membrane.protein	-0.002	0.018	-0.037	0.032	-0.0254551	0.0526225	-0.0779323	0.180222	0.630872
Interleukin.1.alpha	-0.002	0.018	-0.036	0.032	0.0826287	0.138084	-0.939853	-0.428168	0.552512
Natural.cytotoxicity.triggering.receptor.1	-0.002	0.018	-0.036	0.032	0.0422722	0.0635618	-0.263066	0.276636	0.509335
Interleukin.19	-0.002	0.018	-0.036	0.033	-0.0530588	0.0560562	-0.17048	0.0841886	0.348825
Leucine.carboxyl.methyltransferase.1	-0.002	0.018	-0.036	0.033	0.0908662	0.0869015	-0.13542	0.428123	0.301199
Melanoma.derived.growth.regulatory.protein	-0.002	0.018	-0.036	0.033	0.00846283	0.0605	-0.329756	0.142881	0.889364
C.C.motif.chemokine.21	-0.002	0.018	-0.036	0.033	0.113049	0.0958645	-0.13103	0.0917114	0.244359
Oncostatin.M	-0.001	0.018	-0.036	0.033	-0.0192677	0.0491546	-0.153613	0.218241	0.696883
FACT.complex.subunit.SSRP1	-0.001	0.018	-0.036	0.033	0.209602	0.243376	-0.049759	0.332486	0.393579
SLAM.family.member.5	-0.001	0.018	-0.036	0.033	0.0286803	0.0526569	-0.0449461	0.228671	0.588615
C.type.lectin.domain.family.7.member.A	-0.001	0.018	-0.036	0.033	0.0182414	0.0666693	-0.0970358	0.0468083	0.785609
SPARC	-0.001	0.018	-0.036	0.033	0.0449142	0.152166	-0.0348567	0.285357	0.769196
Interleukin.3.receptor.subunit.alpha	-0.001	0.018	-0.035	0.033	0.0700829	0.0651352	0.127913	0.884261	0.287556
Kin.of.IRRE.like.protein.3	-0.001	0.018	-0.035	0.033	0.187857	0.0605177	-0.317808	0.174829	0.00326069
Vascular.endothelial.growth.factor.A	-0.001	0.018	-0.035	0.034	-0.200887	0.0443163	-0.397727	0.289669	4.13325e-05
Lactotransferrin	-0.001	0.018	-0.035	0.034	0.184318	0.107528	-0.00962188	1.08396	0.0932344
Interleukin.17.receptor.A	-0.001	0.018	-0.035	0.034	0.0517135	0.106473	-0.347879	0.0606371	0.62949
Fibroblast.growth.factor.10	0	0.018	-0.034	0.035	0.132048	0.174914	-0.21853	0.341503	0.454139
Aurora.kinase.B	0	0.018	-0.034	0.035	0.265566	0.172856	-0.0926392	0.279373	0.131305
Contactin.4	0	0.018	-0.034	0.035	0.0203008	0.0580233	-0.907621	0.788293	0.728031
Tumor.necrosis.factor.receptor.superfamily.member.4	0	0.018	-0.035	0.034	-0.0763891	0.102531	-0.0386087	0.196651	0.460041
Syntaxin.1A	0	0.018	-0.034	0.035	-0.0834923	0.121834	-0.062796	0.144619	0.496596
Annexin.A2	0	0.018	-0.035	0.034	0.0363122	0.090846	-0.189314	0.188019	0.691219
E3.ubiquitin.protein.ligase.Mdm2	0	0.018	-0.035	0.034	0.0793955	0.136317	-0.240997	0.199801	0.563119
Eotaxin	0	0.018	-0.035	0.034	0.0185147	0.102012	-0.502944	0.154649	0.856776
Brain.derived.neurotrophic.factor	0	0.018	-0.034	0.035	0.212843	0.139393	-0.247415	0.148357	0.133627
Interleukin.17D	0.001	0.018	-0.033	0.036	-0.0169795	0.093747	-0.194843	0.071975	0.857069
Cathepsin.L2	0.001	0.018	-0.033	0.036	0.0420788	0.0924221	-0.2292	0.49259	0.651043
Prefoldin.subunit.5	0.001	0.018	-0.034	0.035	0.116416	0.0786989	-0.299118	0.122745	0.145888
Group.IIE.secretory.phospholipase.A2	0.001	0.018	-0.033	0.035	0.0872653	0.0618579	-0.185117	0.0966434	0.165049
Carbonic.anhydrase.6	0.001	0.018	-0.034	0.035	0.1527	0.180212	-0.122381	0.126699	0.401197
Programmed.cell.death.1.ligand.2	0.001	0.018	-0.034	0.035	-0.0274805	0.0668433	-0.0456237	0.138837	0.682894
Caspase.3	0.001	0.018	-0.033	0.035	0.0977722	0.127803	-0.0978912	0.132429	0.448164
Gremlin.1	0.001	0.018	-0.034	0.035	0.0404463	0.118015	-0.215534	0.168916	0.73337
Serotransferrin	0.001	0.018	-0.034	0.035	-0.00476891	0.0331435	-0.352643	0.11685	0.886219
Sialic.acid.binding.Ig.like.lectin.7	0.001	0.018	-0.034	0.035	0.152396	0.085795	-0.348923	0.110619	0.0823009
Fibroblast.growth.factor.16	0.001	0.018	-0.034	0.035	0.108214	0.0768199	-0.182193	0.295408	0.165656
Protein.jagged.2	0.001	0.018	-0.034	0.035	0.112276	0.228073	-0.157347	0.190137	0.624864
Heparan.sulfate.6.O.sulfotransferase.1	0.001	0.018	-0.034	0.035	0.0656933	0.0366965	-0.37196	0.0652599	0.0800083
Killer.cell.immunoglobulin.like.receptor.2DL4	0.001	0.018	-0.034	0.035	-0.0230756	0.0733584	-0.529968	0.390143	0.754519
Membrane.metallo.endopeptidase.like.1	0.001	0.018	-0.034	0.035	0.012046	0.0570059	-0.0579023	0.245295	0.833577
C.C.motif.chemokine.3	0.002	0.018	-0.032	0.037	0.0323611	0.11955	-0.151081	0.310974	0.78784
Histone.lysine.N.methyltransferase.EHMT2	0.002	0.018	-0.032	0.037	-0.0714897	0.121633	-0.198072	0.36333	0.559574
TGF.beta.receptor.type.2	0.002	0.018	-0.032	0.037	-0.198412	0.106463	-0.370837	0.04272	0.0687596
Carbonic.anhydrase.related.protein.10	0.002	0.018	-0.033	0.036	-0.0571038	0.0507693	-0.204932	0.16181	0.266521
Tumor.necrosis.factor.receptor.superfamily.member.1B	0.002	0.018	-0.033	0.036	0.0161226	0.0713678	-0.11464	0.259364	0.822274
Kallikrein.6	0.002	0.018	-0.033	0.036	-0.135473	0.0749996	-0.228095	0.0763056	0.0774139
CMRF35.like.molecule.6	0.002	0.018	-0.033	0.036	0.0616362	0.0646008	-0.313982	0.0762329	0.345016
Cerebral.dopamine.neurotrophic.factor	0.003	0.018	-0.031	0.038	-0.21048	0.0792209	-0.393764	0.146169	0.0108061
C.C.motif.chemokine.28	0.003	0.018	-0.031	0.038	-0.0286658	0.229444	-0.0788369	0.101643	0.901119
cAMP.dependent.protein.kinase.catalytic.subunit.alpha	0.003	0.018	-0.031	0.038	0.233026	0.160718	-0.214848	0.20944	0.153871
Natural.cytotoxicity.triggering.receptor.3	0.003	0.018	-0.031	0.038	-0.126742	0.0905899	-0.39828	0.187072	0.168496
Endothelial.cell.selective.adhesion.molecule	0.003	0.018	-0.031	0.038	-0.070975	0.0629583	-0.165182	0.18839	0.265447
Neurexophilin.1	0.003	0.018	-0.031	0.038	0.0280887	0.0672759	-0.0691132	0.347181	0.678244
C.C.motif.chemokine.17	0.003	0.018	-0.031	0.038	0.109911	0.0899879	-0.158275	0.0898296	0.228157
Ectonucleoside.triphosphate.diphosphohydrolase.5	0.003	0.018	-0.031	0.038	-0.0865277	0.0628183	-0.282964	0.0281975	0.175045
Legumain	0.003	0.018	-0.031	0.037	0.0623379	0.0591456	-0.035971	0.197922	0.2974
Cyclin.dependent.kinase.inhibitor.1B	0.003	0.018	-0.031	0.037	-0.180531	0.1719	0.0317984	0.367195	0.299108
Apolipoprotein.B	0.003	0.018	-0.032	0.037	-0.162289	0.185827	-0.162653	0.26608	0.387017
Coagulation.Factor.X	0.003	0.018	-0.032	0.037	0.00521845	0.0541035	-0.161445	0.307778	0.92358
COMM.domain.containing.protein.7	0.003	0.018	-0.032	0.037	-0.00295017	0.0491571	-0.231786	0.0837628	0.952404
Carbonic.anhydrase.1	0.003	0.018	-0.032	0.037	0.022359	0.086248	-0.15547	0.24022	0.796606
Resistin	0.003	0.018	-0.032	0.037	-0.00118642	0.0835178	-0.64704	0.231841	0.988727
Interleukin.18.binding.protein	0.004	0.018	-0.03	0.039	-0.0638656	0.0787632	-0.208047	0.174088	0.421624
C.type.lectin.domain.family.4.member.K	0.004	0.018	-0.03	0.039	-0.0540885	0.056667	-0.330372	-0.0478505	0.344822
Collectin.12	0.004	0.018	-0.03	0.039	-0.0144812	0.0909275	-0.222604	0.0948729	0.87416
Complement.factor.H.related.protein.5	0.004	0.018	-0.03	0.039	-0.114919	0.071931	-0.220208	0.143111	0.116974
Endoplasmic.reticulum.resident.protein.29	0.004	0.018	-0.03	0.039	-0.0231017	0.0757169	-0.165894	0.0597767	0.761661
L.Selectin	0.004	0.018	-0.03	0.039	0.100836	0.0667174	-0.209056	0.0663039	0.13753
Somatostatin.28	0.004	0.018	-0.03	0.038	-0.127071	0.051453	-0.346688	0.151386	0.0172955
Interleukin.1.beta	0.004	0.018	-0.03	0.038	-0.164059	0.102329	-0.288109	0.149406	0.115727
Polymeric.immunoglobulin.receptor	0.004	0.018	-0.031	0.038	-0.0975294	0.156244	-0.237426	0.314743	0.535573
Prothrombin	0.004	0.018	-0.031	0.038	-0.0116386	0.0306014	-0.247609	0.134008	0.705452
Aurora.kinase.A	0.004	0.018	-0.031	0.038	0.0334203	0.134681	-0.0889724	0.307348	0.805127
Scavenger.receptor.class.F.member.2	0.004	0.018	-0.031	0.038	0.0684481	0.105858	-0.0556013	0.389903	0.521102
Alpha.L.iduronidase	0.004	0.018	-0.031	0.038	0.00843722	0.0938412	-0.0484463	0.413266	0.928749
Lactoperoxidase	0.005	0.018	-0.029	0.04	0.0111258	0.145865	-0.270338	0.401152	0.939531
Fibroblast.growth.factor.receptor.4	0.005	0.018	-0.029	0.04	-0.196207	0.20486	-0.292497	0.0900003	0.343188
Phosphoglycerate.kinase.1	0.005	0.018	-0.029	0.04	0.0360199	0.0642764	-0.146379	0.181101	0.577933
Platelet.derived.growth.factor.subunit.A	0.005	0.018	-0.029	0.04	0.223812	0.145637	-0.19833	0.397166	0.131196
Catalase	0.005	0.018	-0.029	0.039	-0.0184466	0.0724736	-0.161624	0.165978	0.800222
Arylsulfatase.A	0.005	0.018	-0.03	0.039	-0.111658	0.0647986	-0.0614535	0.201619	0.0915776
Interleukin.17.receptor.C	0.005	0.018	-0.029	0.039	-0.0740118	0.0783082	-0.0835805	0.111197	0.349528
Interleukin.17.receptor.B	0.005	0.018	-0.03	0.039	0.0731665	0.11645	-0.222369	0.000119224	0.532909
Inhibitor.of.growth.protein.1	0.005	0.018	-0.03	0.039	-0.020598	0.109488	-0.00947302	0.171573	0.851602
Wnt.inhibitory.factor.1	0.005	0.018	-0.03	0.039	-0.0341177	0.0481302	-0.337143	0.41707	0.481987
C.C.motif.chemokine.14	0.005	0.018	-0.03	0.039	-0.108581	0.0802832	-0.0307005	0.48063	0.182836
Biglycan	0.006	0.018	-0.028	0.041	0.0691958	0.0917304	-0.178974	0.196488	0.45449
Lymphotoxin.alpha	0.006	0.018	-0.028	0.041	0.0123811	0.10555	0.446697	1.1753	0.907133
Placenta.growth.factor	0.006	0.018	-0.029	0.04	0.0373609	0.0713051	-0.069087	0.108634	0.602823
Pyridoxal.phosphate.phosphatase	0.006	0.018	-0.029	0.04	0.161713	0.0825205	-0.0854319	0.305629	0.0561096
Elongation.factor.1.beta	0.006	0.018	-0.029	0.04	0.00407991	0.121716	-0.0460495	0.513008	0.973405
Insulin.like.growth.factor.binding.protein.1	0.006	0.018	-0.029	0.04	0.131695	0.177704	0.0270398	0.340184	0.462402
Adapter.molecule.crk	0.007	0.018	-0.027	0.042	0.0929752	0.090543	-0.163428	0.0263112	0.309855
Angiopoietin.related.protein.4	0.007	0.018	-0.027	0.042	-0.0073058	0.0869303	-0.0753255	0.198536	0.933388
Interferon.lambda.1	0.007	0.018	-0.027	0.042	0.0936961	0.0752411	-0.0689251	0.338529	0.219335
Epidermal.growth.factor.receptor.substrate.15.like.1	0.007	0.018	-0.027	0.042	-0.0433038	0.101049	-0.160743	0.123188	0.670256
Cathepsin.G	0.007	0.018	-0.027	0.042	0.0746591	0.0955345	-0.225251	0.121193	0.438519
Interleukin.25	0.007	0.018	-0.027	0.042	-0.101249	0.094695	-0.1685	0.167116	0.290555
Contactin.5	0.007	0.018	-0.027	0.042	0.0102263	0.0808567	-0.0707014	0.392919	0.899908
Laminin	0.007	0.018	-0.027	0.042	-0.161591	0.084356	-0.127159	0.517227	0.0616458
Fms.related.tyrosine.kinase.3.ligand	0.007	0.018	-0.027	0.041	-0.0843657	0.0686807	-0.286576	0.0156306	0.225554
Interleukin.22.receptor.subunit.alpha.1	0.007	0.018	-0.027	0.041	-0.0568005	0.094592	-0.492641	0.13798	0.551134
Seizure.6.like.protein.2	0.007	0.018	-0.027	0.041	0.0290595	0.0723563	-0.169587	0.113808	0.689826
Human.Chorionic.Gonadotropin	0.007	0.018	-0.028	0.041	0.537168	0.271279	-0.0555574	0.144042	0.0536891
Tyrosine.protein.kinase.CSK	0.007	0.018	-0.028	0.041	0.257935	0.261459	-0.171243	0.125092	0.329038
Fibroblast.growth.factor.20	0.007	0.018	-0.028	0.041	0.0536482	0.0571893	-0.530929	0.236057	0.353103
alpha.2.macroglobulin.receptor.associated.protein	0.007	0.018	-0.028	0.041	-0.0428526	0.15285	-0.17409	0.231217	0.78046
Mitochondrial.glutamate.carrier.2	0.007	0.018	-0.028	0.041	-0.00968345	0.0668923	-0.284775	0.253436	0.885531
Atrial.natriuretic.factor	0.007	0.018	-0.028	0.041	0.00906134	0.100776	0.0652457	0.310469	0.928744
Neuropilin.1	0.007	0.018	-0.028	0.041	0.0575833	0.0512777	-0.252121	0.156533	0.267278
Leucine.rich.repeat.transmembrane.neuronal.protein.1	0.008	0.018	-0.026	0.043	-0.0460556	0.096988	-0.136915	0.246858	0.637134
Nicotinamide.phosphoribosyltransferase	0.008	0.018	-0.026	0.043	0.152258	0.104518	-0.15129	0.245111	0.151976
Erythropoietin	0.008	0.018	-0.026	0.043	-0.2493	0.111118	-0.154158	0.142327	0.0297174
Interleukin.27.receptor.subunit.alpha	0.008	0.018	-0.026	0.042	0.0994179	0.146104	-0.283684	0.45548	0.499625
Insulin.receptor	0.008	0.018	-0.026	0.042	-0.023309	0.0952482	0.0172295	0.452993	0.807763
Glypican.3	0.008	0.018	-0.027	0.042	-0.101351	0.147207	-0.0338326	0.235504	0.494601
Vacuolar.protein.sorting.associated.protein.VTA1.homolog	0.008	0.018	-0.027	0.042	0.117674	0.133905	-0.653891	0.0244456	0.384082
High.mobility.group.protein.B1	0.008	0.018	-0.027	0.042	-0.0196594	0.0553277	-0.283523	0.305775	0.723969
Anterior.gradient.protein.2.homolog	0.008	0.018	-0.027	0.042	0.0599166	0.0450355	-0.0327767	0.401413	0.189935
A.disintegrin.and.metalloproteinase.with.thrombospondin.motifs.13	0.008	0.018	-0.027	0.042	0.0107042	0.0562447	-0.107186	0.176473	0.849899
Angiopoietin.4	0.009	0.018	-0.025	0.044	0.0645706	0.10003	-0.331529	0.00834676	0.521803
Aggrecan.core.protein	0.009	0.018	-0.025	0.044	0.0213462	0.0748051	-0.153862	0.103789	0.776651
C3a.anaphylatoxin.des.Arginine	0.009	0.018	-0.026	0.043	0.0174685	0.0358984	-0.0577359	0.182412	0.628847
Tyrosine.protein.kinase.receptor.TYRO3	0.009	0.018	-0.026	0.043	0.0943187	0.0954087	-0.388957	0.2468	0.328043
CD97.antigen	0.009	0.018	-0.026	0.043	-0.0566962	0.0593752	-0.518564	0.0968286	0.34463
T.lymphocyte.activation.antigen.CD86	0.009	0.018	-0.026	0.043	0.0504054	0.0931524	-0.0863174	0.26805	0.591045
Coagulation.factor.Xa	0.009	0.018	-0.026	0.043	-0.0197077	0.0496497	-0.242972	0.15086	0.693251
Cathepsin.B	0.009	0.018	-0.026	0.043	-0.0136117	0.077494	-0.0054317	0.184429	0.861341
Ephrin.type.A.receptor.2	0.009	0.018	-0.026	0.043	-0.112917	0.0906092	-0.154403	0.125379	0.219001
Interleukin.5	0.009	0.018	-0.026	0.043	0.224965	0.125269	-0.178294	0.0760789	0.0790879
Interleukin.10	0.01	0.018	-0.024	0.045	-0.123798	0.133396	-0.137708	0.11805	0.358228
Leptin	0.01	0.018	-0.024	0.045	-0.0710785	0.157685	-0.0472703	0.240664	0.654279
Platelet.derived.growth.factor.C	0.01	0.018	-0.024	0.045	-0.279579	0.147158	-0.136903	0.397894	0.0637321
Xaa.Pro.aminopeptidase.1	0.01	0.018	-0.024	0.045	0.171677	0.142417	-0.0768086	0.285453	0.234195
Vascular.endothelial.growth.factor.receptor.2	0.01	0.018	-0.024	0.045	0.0425829	0.0596875	-0.13167	0.0807599	0.479183
Insulin.like.growth.factor.1.receptor	0.01	0.018	-0.024	0.045	-0.0614338	0.0662368	-0.24894	0.195473	0.358515
Tumor.necrosis.factor.receptor.superfamily.member.19L	0.01	0.018	-0.024	0.044	-0.131523	0.0674746	-0.475015	1.26655	0.0573822
Carbonic.anhydrase.2	0.01	0.018	-0.025	0.044	0.0459945	0.188672	-0.401361	0.329645	0.808485
Ephrin.type.B.receptor.4	0.01	0.018	-0.025	0.044	-0.00571155	0.0875039	0.0586751	0.418966	0.94824
Leptin.receptor	0.01	0.018	-0.025	0.044	-0.210868	0.151429	-0.147743	0.145597	0.170461
Matrix.metalloproteinase.14	0.011	0.018	-0.023	0.046	-0.0127846	0.224712	-0.400343	0.373709	0.954877
Fibroblast.growth.factor.23	0.011	0.018	-0.023	0.046	-0.0705115	0.110255	-0.26752	0.423821	0.525649
C.X.C.motif.chemokine.5	0.011	0.018	-0.023	0.046	0.0137392	0.0511758	-0.0902786	0.31349	0.789537
Peptidyl.prolyl.cis.trans.isomerase.B	0.011	0.018	-0.023	0.046	-0.073991	0.0884078	-0.226071	0.0479462	0.40696
Granulocyte.colony.stimulating.factor.receptor	0.011	0.018	-0.023	0.046	0.0966303	0.12545	-0.127677	0.376078	0.445078
High.affinity.nerve.growth.factor.receptor	0.011	0.018	-0.023	0.045	-0.0934375	0.116775	-0.200432	0.225194	0.427736
Carbonic.anhydrase.4	0.011	0.018	-0.023	0.045	-0.0894759	0.0669848	-0.234382	0.235355	0.188198
Protein.disulfide.isomerase.A3	0.011	0.018	-0.023	0.045	-0.107537	0.119271	-0.252073	0.35353	0.371955
Neurotrophin.4	0.011	0.018	-0.024	0.045	0.0586893	0.0903869	-0.177296	0.004306	0.519366
Bone.sialoprotein.2	0.011	0.018	-0.024	0.045	-0.1045	0.11789	-0.380761	0.123403	0.380003
Dual.specificity.tyrosine.phosphorylation.regulated.kinase.3	0.011	0.018	-0.024	0.045	0.0209452	0.072029	-0.128862	0.13143	0.77252
Small.glutamine.rich.tetratricopeptide.repeat.containing.protein.alpha	0.011	0.018	-0.024	0.045	0.0915796	0.0970946	-0.278261	0.349815	0.350506
Intercellular.adhesion.molecule.5	0.011	0.018	-0.024	0.045	0.0163952	0.0863002	-0.211395	0.247178	0.850162
SHC.transforming.protein.1	0.011	0.018	-0.024	0.045	0.063926	0.0982306	-0.191216	0.08151	0.51843
Ubiquitin.fold.modifier.conjugating.enzyme.1	0.011	0.018	-0.024	0.045	0.0387314	0.0807481	-0.081959	0.124613	0.633744
Desmoglein.1	0.011	0.018	-0.024	0.045	-0.010273	0.05729	-0.165258	0.0224289	0.858477
Trefoil.factor.3	0.012	0.018	-0.022	0.047	-0.197801	0.106232	-0.146815	0.105512	0.0690012
S.formylglutathione.hydrolase	0.012	0.018	-0.022	0.047	0.0512371	0.113424	-0.309683	0.440193	0.653585
Stromelysin.2	0.012	0.018	-0.022	0.047	-0.0230435	0.107628	-0.182187	0.538092	0.831413
Glucose.6.phosphate.isomerase	0.012	0.018	-0.022	0.047	0.374227	0.138509	-0.550894	0.0423263	0.00962454
Elafin	0.012	0.018	-0.022	0.047	-0.0355002	0.11114	-0.220892	0.372918	0.750855
Granulins	0.012	0.018	-0.022	0.047	-0.0717476	0.0783061	-0.0760625	0.0801217	0.364317
Protein.FAM107A	0.012	0.018	-0.022	0.047	-0.160674	0.0783333	-0.110709	0.285445	0.045972
Glia.derived.nexin	0.012	0.018	-0.022	0.047	0.163297	0.131861	-0.282171	0.119463	0.22185
Aromatic.L.amino.acid.decarboxylase	0.012	0.018	-0.022	0.047	-0.0215524	0.111354	-0.209559	0.140697	0.847381
Coactosin.like.protein	0.012	0.018	-0.022	0.047	-0.103328	0.104293	-0.466737	0.441168	0.326995
Tissue.Factor	0.012	0.018	-0.023	0.046	0.121394	0.170784	-0.128702	0.177767	0.480794
Macrophage.migration.inhibitory.factor	0.012	0.018	-0.023	0.046	0.0178918	0.112648	-0.0959221	0.382585	0.874499
C.X.C.motif.chemokine.11	0.012	0.018	-0.023	0.046	0.284575	0.174955	-0.428548	0.0400572	0.110663
Semaphorin.3A	0.013	0.018	-0.021	0.048	-0.0140748	0.0453005	-0.00203232	0.168314	0.757433
Leucine.rich.repeat.transmembrane.protein.FLRT1	0.013	0.018	-0.021	0.048	0.0894988	0.0471608	-0.127983	0.384763	0.0640171
CD109.antigen	0.013	0.018	-0.021	0.048	-0.10745	0.0884072	-0.113319	0.130245	0.230416
Parathyroid.hormone.related.protein	0.013	0.018	-0.021	0.048	-0.0125282	0.0764013	-0.103105	0.127197	0.870467
DNA.repair.protein.RAD51.homolog.1	0.013	0.018	-0.021	0.048	-0.0500206	0.0724953	-0.0651368	0.336019	0.493671
Tyrosine.protein.phosphatase.non.receptor.type.1	0.013	0.018	-0.022	0.047	-0.0839415	0.0667608	-0.177604	0.26626	0.214974
Tryptase.gamma	0.013	0.018	-0.022	0.047	-0.0530695	0.273033	-0.277019	0.186252	0.846742
Sorting.nexin.4	0.013	0.018	-0.022	0.047	0.14829	0.188758	-0.530039	0.63795	0.436124
A.disintegrin.and.metalloproteinase.with.thrombospondin.motifs.1	0.013	0.018	-0.022	0.047	0.0380317	0.0958592	-0.144969	0.125602	0.69339
Tumor.necrosis.factor.receptor.superfamily.member.11B	0.014	0.018	-0.02	0.049	-0.108635	0.0751809	-0.0692874	0.144891	0.155243
Transketolase	0.014	0.018	-0.02	0.049	0.0656809	0.105177	-0.283707	0.308429	0.535399
Tyrosine.protein.phosphatase.non.receptor.type.2	0.014	0.018	-0.02	0.049	-0.00944578	0.0727364	-0.204325	0.284716	0.897241
CD166.antigen	0.014	0.018	-0.02	0.049	-0.00866476	0.0439148	0.0967692	0.401776	0.844455
Tumor.necrosis.factor.ligand.superfamily.member.8	0.014	0.018	-0.02	0.049	0.10681	0.0517666	-0.132693	0.364921	0.0447541
Tumor.necrosis.factor.ligand.superfamily.member.11	0.014	0.018	-0.021	0.048	-0.330695	0.192926	-0.0765593	0.40049	0.0932413
Beta.endorphin	0.014	0.018	-0.021	0.048	-0.0948454	0.172977	-0.176228	0.189715	0.58613
Brain.natriuretic.peptide.32	0.014	0.018	-0.02	0.048	-0.0660043	0.146209	-0.136474	0.0318756	0.653794
beta.adrenergic.receptor.kinase.1	0.014	0.018	-0.021	0.048	0.413083	0.176007	0.362127	0.947767	0.0232878
Mitogen.activated.protein.kinase.1	0.014	0.018	-0.021	0.048	0.012361	0.146904	-0.197572	0.281197	0.933308
Ubiquitin.conjugating.enzyme.E2.L3	0.014	0.018	-0.021	0.048	0.120302	0.0807634	0.060832	0.455631	0.143165
Glypican.5	0.014	0.018	-0.021	0.048	-0.0898729	0.133076	-0.302023	0.024045	0.502835
Dickkopf.related.protein.4	0.015	0.018	-0.019	0.05	0.00370688	0.0829046	-0.021723	0.287809	0.96453
Ectonucleoside.triphosphate.diphosphohydrolase.1	0.015	0.018	-0.019	0.05	-0.000452705	0.0447603	-0.219692	0.128279	0.991974
Annexin.A1	0.015	0.018	-0.019	0.05	0.105569	0.0899521	-0.21163	0.381465	0.246591
Triosephosphate.isomerase	0.015	0.018	-0.019	0.05	-0.0112809	0.141693	-0.335714	0.095335	0.936889
Insulin.like.growth.factor.binding.protein.3	0.015	0.018	-0.019	0.05	-0.0442366	0.0698687	-0.0858101	0.170355	0.529778
Cystatin.F	0.015	0.018	-0.019	0.05	0.101638	0.0970464	-0.0116522	0.225889	0.300428
Death.associated.protein.kinase.2	0.015	0.018	-0.019	0.05	0.0440926	0.0851216	-0.311354	0.0578695	0.606944
Neutrophil.activating.peptide.2	0.015	0.018	-0.02	0.049	0.151818	0.275262	-0.0334633	0.224965	0.583933
Tumor.necrosis.factor.ligand.superfamily.member.18	0.015	0.018	-0.02	0.049	0.00198188	0.0333801	-0.170651	0.0487888	0.952912
Granulocyte.macrophage.colony.stimulating.factor	0.015	0.018	-0.02	0.049	-0.0899236	0.141286	-0.263872	0.0698027	0.527628
Midkine	0.015	0.018	-0.02	0.049	0.0539558	0.290108	-0.12717	0.130881	0.853274
Pituitary.adenylate.cyclase.activating.polypeptide.27	0.016	0.018	-0.018	0.051	-0.212195	0.218402	-0.0459793	0.17296	0.336341
Interleukin.1.Receptor.accessory.protein	0.016	0.018	-0.018	0.051	-0.0215613	0.0907066	-0.184846	0.15985	0.813166
Pancreatic.hormone	0.016	0.018	-0.018	0.051	-0.0373035	0.187635	-0.129462	0.0804797	0.843289
Myeloid.cell.surface.antigen.CD33	0.016	0.018	-0.018	0.051	0.0418121	0.118863	-0.107427	0.163604	0.726618
Glutathione.S.transferase.P	0.016	0.018	-0.018	0.051	0.0207192	0.0751969	-0.31949	0.113679	0.784141
Testican.1	0.016	0.018	-0.018	0.051	-0.0844777	0.0895861	-0.10146	0.0431249	0.350619
Breast.cancer.anti.estrogen.resistance.protein.3	0.016	0.018	-0.018	0.05	-0.00037004	0.0648507	-0.207811	0.073537	0.995472
Retinol.binding.protein.4	0.016	0.018	-0.018	0.05	0.0371378	0.0729463	-0.0456744	0.160841	0.613108
Tyrosine.protein.kinase.Lyn	0.016	0.018	-0.019	0.05	0.173626	0.251026	-0.0984849	0.24053	0.492625
C.C.motif.chemokine.27	0.016	0.018	-0.019	0.05	0.0323303	0.0405713	-0.123427	0.240805	0.429617
NKG2D.ligand.2	0.016	0.018	-0.019	0.05	0.0765807	0.0738161	-0.140306	0.274284	0.304948
Follicle.stimulating.hormone	0.016	0.018	-0.019	0.05	0.134698	0.259427	-0.403063	0.706699	0.606101
Angiotensin.converting.enzyme.2	0.016	0.018	-0.019	0.05	-0.0347612	0.0808887	-0.164218	0.243734	0.669391
Alanine.aminotransferase.1	0.016	0.018	-0.019	0.05	-0.0337742	0.10614	-0.123531	0.177957	0.751771
Calreticulin	0.017	0.018	-0.017	0.052	-0.018286	0.0532323	-0.0583244	0.36284	0.732778
Cytoskeleton.associated.protein.2	0.017	0.018	-0.017	0.052	-0.0317478	0.0519353	-0.238045	0.0531416	0.544014
Lysosome.membrane.protein.2	0.017	0.018	-0.017	0.052	0.0507283	0.148623	-0.242638	0.055156	0.734416
C.C.motif.chemokine.25	0.017	0.018	-0.017	0.052	0.0481328	0.171211	-0.244991	0.309893	0.779871
Kallikrein.12	0.017	0.018	-0.017	0.052	-0.052029	0.085878	-0.452237	0.385511	0.547594
Histone.acetyltransferase.KAT6A	0.017	0.018	-0.018	0.051	0.141363	0.0949412	-0.0721113	0.225273	0.143323
NKG2D.ligand.3	0.017	0.018	-0.018	0.051	0.125948	0.0654048	-0.00597123	0.257868	0.0603399
TATA.box.binding.protein	0.017	0.018	-0.018	0.051	0.122247	0.15494	-0.279479	0.305039	0.434161
N.acylethanolamine.hydrolyzing.acid.amidase	0.018	0.018	-0.016	0.053	0.0849174	0.147216	-0.186717	0.19462	0.566873
Complement.component.C6	0.018	0.018	-0.016	0.053	-0.0837734	0.0405968	-0.168986	0.0940161	0.0447293
Tyrosine.protein.kinase.HCK	0.018	0.018	-0.016	0.053	-0.145893	0.14555	-0.203148	0.445262	0.321413
Glutamate.carboxypeptidase.2	0.018	0.018	-0.016	0.053	-0.162811	0.194296	-0.543955	0.238622	0.406389
Angiopoietin.related.protein.3	0.018	0.018	-0.016	0.053	0.132993	0.0891213	-0.156806	0.545438	0.142456
Adenylate.kinase.isoenzyme.1	0.018	0.018	-0.017	0.052	0.151412	0.0867237	-0.0703267	0.156028	0.087503
GDNF.family.receptor.alpha.3	0.018	0.018	-0.017	0.052	-0.0200516	0.118042	-0.118341	0.0798061	0.865859
Stem.Cell.Growth.Factor.beta	0.018	0.018	-0.017	0.052	-0.00724647	0.0854748	-0.163378	0.269974	0.932805
Macrophage.stimulating.protein.receptor	0.018	0.018	-0.017	0.052	0.0213271	0.0510367	-0.140381	0.0424783	0.677981
BMP.binding.endothelial.regulator.protein	0.018	0.018	-0.017	0.052	0.0431817	0.0755754	-0.132361	0.17317	0.570529
Tyrosine.protein.kinase.JAK2	0.019	0.018	-0.015	0.054	-0.154362	0.0543681	-0.262199	0.139411	0.00671158
Vascular.endothelial.growth.factor.C	0.019	0.018	-0.015	0.054	0.0785697	0.0771807	-0.415461	0.340854	0.314004
Tyrosine.protein.phosphatase.non.receptor.type.11	0.019	0.018	-0.015	0.054	0.133041	0.0925399	-0.1433	0.204672	0.157298
P.selectin	0.019	0.018	-0.015	0.054	-0.0613937	0.0996843	-0.202526	0.245959	0.541008
Translationally.controlled.tumor.protein	0.019	0.018	-0.016	0.053	0.0103542	0.186578	-0.166461	0.141405	0.955984
C.C.motif.chemokine.20	0.019	0.018	-0.016	0.053	-0.0983762	0.0836096	-0.386186	0.0159629	0.245403
Activin.receptor.type.1B	0.019	0.018	-0.016	0.053	-0.154378	0.105833	-0.105584	0.588385	0.151443
Granzyme.H	0.02	0.018	-0.014	0.055	0.100027	0.0719865	-0.0702128	0.337642	0.171363
Tyrosine.protein.kinase.BTK	0.02	0.018	-0.014	0.055	0.213216	0.272005	-0.253343	0.105361	0.437135
Dickkopf.like.protein.1	0.02	0.018	-0.014	0.055	0.0205954	0.102423	-0.135347	0.342116	0.841521
Mitogen.activated.protein.kinase.3	0.02	0.018	-0.014	0.055	0.116114	0.123591	-0.182118	0.0749768	0.352378
Plasma.protease.C1.inhibitor	0.02	0.018	-0.014	0.055	-0.0452842	0.0838966	-0.292425	0.181192	0.591964
C.C.motif.chemokine.19	0.02	0.018	-0.014	0.055	-0.133183	0.106884	-0.0985244	0.204245	0.219053
Mannan.binding.lectin.serine.protease.1	0.02	0.018	-0.014	0.054	-0.0206518	0.0626626	-0.117466	0.289829	0.74322
Endothelin.converting.enzyme.1	0.02	0.018	-0.014	0.054	-0.0848044	0.0592529	-0.0934715	0.165511	0.159124
Arylsulfatase.B	0.02	0.018	-0.014	0.054	-0.0698167	0.118528	-0.651969	0.227579	0.558722
Tropomyosin.beta.chain	0.02	0.018	-0.015	0.054	-0.15302	0.0729091	-0.245085	0.427548	0.0413545
Erythropoietin.receptor	0.02	0.018	-0.015	0.054	0.0349129	0.0595941	-0.106281	0.181003	0.560843
Dickkopf.related.protein.1	0.02	0.018	-0.015	0.054	0.0151929	0.110538	-0.215002	0.124433	0.89128
Kynureninase	0.021	0.018	-0.013	0.056	0.0858978	0.183088	-0.0749368	0.405921	0.64117
Cadherin.2	0.021	0.018	-0.013	0.055	-0.0285334	0.113418	-0.405925	0.449658	0.802488
Kunitz.type.protease.inhibitor.2	0.021	0.018	-0.013	0.055	-0.00591569	0.0736426	-0.207527	0.132028	0.936324
Hepatocyte.growth.factor.receptor	0.021	0.018	-0.014	0.055	0.044519	0.051898	-0.577684	0.018527	0.39544
Histidine.triad.nucleotide.binding.protein.1	0.021	0.018	-0.014	0.055	0.0323138	0.0923469	-0.534017	-0.017439	0.727998
Decorin	0.021	0.018	-0.014	0.055	0.00935891	0.0683691	-0.0708738	0.518498	0.891717
Bcl.2.related.protein.A1	0.021	0.018	-0.014	0.055	-0.0350591	0.0642223	-0.478761	1.00326	0.587771
Interleukin.22.receptor.subunit.alpha.2	0.021	0.018	-0.014	0.055	0.109188	0.0984443	-0.0927053	0.23496	0.273138
Mitogen.activated.protein.kinase.14	0.022	0.018	-0.012	0.057	0.249273	0.0757633	-0.154739	0.186532	0.00192651
A.disintegrin.and.metalloproteinase.with.thrombospondin.motifs.5	0.022	0.018	-0.012	0.057	-0.0577305	0.0571735	-0.240236	0.00700992	0.317901
Carbohydrate.sulfotransferase.15	0.022	0.018	-0.012	0.057	0.120274	0.100519	-0.725738	0.633622	0.23762
Pescadillo.homolog	0.022	0.018	-0.012	0.057	0.0861815	0.101084	-0.0510959	0.142955	0.398315
Galectin.8	0.022	0.018	-0.013	0.056	0.00445669	0.121147	-0.413107	0.218048	0.970814
MAP.kinase.activated.protein.kinase.2	0.022	0.018	-0.013	0.056	0.177953	0.17883	-0.0438462	0.276678	0.324896
Baculoviral.IAP.repeat.containing.protein.3	0.022	0.018	-0.013	0.056	0.0653505	0.113519	-0.488237	0.283023	0.567638
NAD.dependent.protein.deacetylase.sirtuin.2	0.022	0.018	-0.013	0.056	-0.12019	0.106043	-0.162178	0.107217	0.262917
Cofilin.1	0.023	0.018	-0.011	0.058	0.0165692	0.104833	-0.0753404	0.260943	0.875107
Glucokinase.regulatory.protein	0.023	0.018	-0.011	0.058	0.0544723	0.0869762	-0.234275	0.172344	0.534221
Interleukin.17.receptor.D	0.023	0.018	-0.011	0.058	0.042375	0.0977825	-0.161143	0.0890304	0.666779
Basigin	0.023	0.018	-0.011	0.057	0.0387558	0.101182	-0.147031	0.178847	0.703463
Proliferating.cell.nuclear.antigen	0.023	0.018	-0.011	0.057	0.0159078	0.0806925	-0.0930948	0.103345	0.844586
Lymphocyte.antigen.86	0.023	0.018	-0.011	0.057	-0.0890624	0.0667963	-0.00184818	0.176434	0.188985
Peptidoglycan.recognition.protein.1	0.023	0.018	-0.012	0.057	0.2414	0.171265	-0.457503	0.587398	0.165408
Enteropeptidase	0.023	0.018	-0.012	0.057	0.141526	0.0773257	-0.471623	0.164538	0.0736946
Methyl.CpG.binding.domain.protein.4	0.023	0.018	-0.012	0.057	0.0443279	0.109136	-0.319846	0.272176	0.6865
Thyroid.peroxidase	0.023	0.018	-0.012	0.057	-0.0689578	0.0635093	0.00243452	0.196479	0.283229
Alpha.2.HS.glycoprotein	0.023	0.018	-0.012	0.057	0.0365065	0.0351764	-0.1733	0.12606	0.304782
Fibroblast.growth.factor.1	0.023	0.018	-0.012	0.057	-0.0876183	0.114785	-0.00834693	0.248417	0.449168
Peptidyl.prolyl.cis.trans.isomerase.A	0.023	0.018	-0.012	0.057	0.133715	0.101073	-0.354927	0.452048	0.192391
Cystatin.D	0.023	0.018	-0.012	0.057	-0.0477167	0.173264	-0.152353	0.402035	0.784244
Tumor.necrosis.factor.receptor.superfamily.member.19	0.023	0.018	-0.012	0.057	-0.161275	0.0919346	-0.35037	0.135296	0.0860495
Tumor.necrosis.factor.receptor.superfamily.member.3	0.024	0.018	-0.01	0.059	-0.0994641	0.0645871	-0.32219	0.000841937	0.130412
Tyrosine.protein.kinase.ABL1	0.024	0.018	-0.01	0.059	0.0045563	0.0996414	-0.132734	0.451354	0.963726
Ubiquitin.conjugating.enzyme.E2.N	0.024	0.018	-0.01	0.059	0.00411434	0.127671	-0.0683126	0.0804184	0.974431
Interleukin.34	0.024	0.018	-0.01	0.059	0.0138082	0.0481867	-0.354774	0.579325	0.77574
E.selectin	0.024	0.018	-0.011	0.058	0.0664049	0.11482	-0.499966	0.745466	0.565854
Eukaryotic.translation.initiation.factor.5A.1	0.024	0.018	-0.011	0.058	0.0174053	0.0853106	-0.147868	0.127052	0.839236
Fibroblast.growth.factor.8.isoform.A	0.024	0.018	-0.011	0.058	0.203257	0.0991808	-0.148591	0.31992	0.0461551
Protein.kinase.C.alpha.type	0.024	0.018	-0.011	0.058	0.12275	0.309067	-0.015595	0.143247	0.693084
Complement.factor.B	0.024	0.018	-0.011	0.058	-0.00655413	0.0432177	-0.0682238	0.214526	0.880123
Copine.1	0.024	0.018	-0.011	0.058	0.32858	0.139303	-0.364037	-0.0778354	0.0226402
Matrilin.3	0.025	0.018	-0.009	0.06	0.0873681	0.0979641	-0.177126	0.112734	0.377121
CD40.ligand	0.025	0.018	-0.009	0.06	0.0953417	0.15501	-0.284052	0.448391	0.54154
Interleukin.37	0.025	0.018	-0.009	0.06	-0.111125	0.0551575	-0.0741361	0.0508589	0.0498048
Platelet.endothelial.cell.adhesion.molecule	0.025	0.018	-0.009	0.06	0.0711272	0.0810747	-0.0960177	0.218342	0.38488
Ficolin.2	0.025	0.018	-0.009	0.06	-0.038142	0.0804845	-0.450708	0.242719	0.637809
Fractalkine	0.025	0.018	-0.009	0.059	-0.0286868	0.0942034	-0.0046359	0.328062	0.762105
Receptor.type.tyrosine.protein.kinase.FLT3	0.025	0.018	-0.01	0.059	0.0844455	0.113912	-0.712818	0.0738538	0.462267
Natural.cytotoxicity.triggering.receptor.2	0.025	0.018	-0.01	0.059	0.107118	0.0587103	-0.145267	0.314158	0.0745722
SUMO.conjugating.enzyme.UBC9	0.025	0.018	-0.01	0.059	0.116216	0.0707228	-0.236909	0.215513	0.107149
Amphiregulin	0.025	0.018	-0.01	0.059	0.163147	0.0914751	-0.078007	0.141592	0.0811013
Fibroblast.growth.factor.19	0.025	0.018	-0.01	0.059	-0.137991	0.175588	-0.357834	0.291275	0.435967
Brevican.core.protein	0.025	0.018	-0.01	0.059	-0.0146877	0.111416	-0.172842	0.00977307	0.895696
Interleukin.3	0.025	0.018	-0.01	0.059	0.00217667	0.081241	-0.169299	0.166926	0.978741
Calcium.dependent.phospholipase.A2	0.025	0.018	-0.01	0.059	0.130814	0.0728803	-0.187871	0.0965562	0.0792383
Allograft.inflammatory.factor.1	0.025	0.018	-0.01	0.059	-0.0503571	0.0585453	-0.273654	0.0848992	0.394173
Transcription.factor.IIIB.90.kDa.subunit	0.025	0.018	-0.01	0.059	-0.0694382	0.104633	-0.11046	0.184736	0.510235
Cathepsin.S	0.025	0.018	-0.01	0.059	-0.0728926	0.0531098	-0.179334	0.0302605	0.176567
Antithrombin.III	0.026	0.018	-0.008	0.061	-0.0220484	0.0252738	-0.212489	0.211431	0.387531
Angiopoietin.2	0.026	0.018	-0.008	0.061	0.0210903	0.0568287	-0.093897	0.0735024	0.712252
Nucleoside.diphosphate.kinase.B	0.026	0.018	-0.008	0.061	0.194316	0.174359	-0.113611	0.271512	0.27087
Lamin.B1	0.026	0.018	-0.008	0.061	0.0346436	0.0703128	-0.177404	0.279878	0.624563
Estradiol.17.beta.dehydrogenase.1	0.026	0.018	-0.008	0.061	0.0319121	0.0725544	-0.113279	0.0910451	0.662115
Vascular.endothelial.growth.factor.receptor.3	0.026	0.018	-0.008	0.06	0.0135162	0.0748629	-0.146092	0.282988	0.857517
Ligand.dependent.nuclear.receptor.corepressor.like.protein	0.026	0.018	-0.009	0.06	0.104322	0.0889757	-0.0180825	0.300668	0.24704
Acid.sphingomyelinase.like.phosphodiesterase.3a	0.026	0.018	-0.009	0.06	-0.0910738	0.104184	-0.341917	0.693791	0.386571
Histone.H2A.z	0.026	0.018	-0.009	0.06	0.506087	0.187799	-0.157346	0.449424	0.00979995
Epiregulin	0.026	0.018	-0.009	0.06	-0.164138	0.137032	-0.117	0.175119	0.237129
Neutral.ceramidase	0.027	0.018	-0.007	0.062	0.0669886	0.102914	-0.105313	0.0771632	0.518339
C.C.motif.chemokine.3.like.1	0.027	0.018	-0.007	0.062	-0.0908345	0.049486	-0.700774	0.243982	0.0728924
Group.10.secretory.phospholipase.A2	0.027	0.018	-0.007	0.062	0.0412251	0.0714223	-0.218445	0.126521	0.566618
Dipeptidyl.peptidase.2	0.027	0.018	-0.007	0.062	-0.147522	0.0938292	-0.071506	0.0619682	0.122748
Stabilin.2	0.027	0.018	-0.007	0.062	-0.0134574	0.0586374	-0.925709	0.714777	0.819496
Cytokine.receptor.common.subunit.gamma	0.027	0.018	-0.007	0.061	0.162318	0.0817272	-0.213388	-0.0332395	0.0530008
Protein.S100.A9	0.027	0.018	-0.007	0.062	-0.220936	0.0710599	-0.285004	0.156238	0.00321566
Matrix.metalloproteinase.17	0.027	0.018	-0.007	0.061	0.143331	0.118859	-0.1341	0.261952	0.234023
Activated.Protein.C	0.027	0.018	-0.007	0.061	0.0533522	0.149678	-0.476779	0.230041	0.723136
Desmocollin.3	0.027	0.018	-0.008	0.061	-0.251194	0.265896	-0.0207489	0.325541	0.349745
Megakaryocyte.associated.tyrosine.protein.kinase	0.027	0.018	-0.008	0.061	0.12839	0.127198	-2.14799	0.318386	0.318075
Peroxiredoxin.1	0.027	0.018	-0.008	0.061	-0.0556168	0.116557	-0.077723	0.135084	0.635504
Tumor.necrosis.factor.receptor.superfamily.member.8	0.027	0.018	-0.008	0.061	0.126878	0.0789866	-0.0865444	0.137049	0.115048
Ubiquitin	0.027	0.018	-0.008	0.061	0.0775539	0.144961	-0.289649	0.429361	0.595228
C.X.C.motif.chemokine.13	0.027	0.018	-0.008	0.061	0.0568075	0.0925777	-0.282536	0.0475473	0.54249
DnaJ.homolog.subfamily.B.member.1	0.028	0.018	-0.006	0.063	0.122813	0.10217	-0.10392	0.287079	0.235494
Transforming.growth.factor.beta.1	0.028	0.018	-0.006	0.063	0.0436887	0.0718418	-0.23092	-0.0232225	0.546096
Neutrophil.collagenase	0.028	0.018	-0.006	0.062	0.0397578	0.101277	-0.232121	0.528701	0.696454
Insulin.like.growth.factor.binding.protein.2	0.028	0.018	-0.006	0.062	-0.088186	0.104675	-0.26142	0.351249	0.403881
Apolipoprotein.D	0.028	0.018	-0.007	0.062	-0.0335936	0.0841617	-0.0798887	0.131809	0.691626
Ciliary.neurotrophic.factor	0.028	0.018	-0.007	0.062	0.0848597	0.0990408	-0.116911	0.0453757	0.395989
Complement.component.C8	0.028	0.018	-0.007	0.062	-0.0288015	0.0652045	-0.130589	0.177523	0.660768
Thymic.stromal.lymphopoietin	0.029	0.018	-0.005	0.064	0.0694777	0.0791883	-0.132651	0.105736	0.384844
AT.rich.interactive.domain.containing.protein.3A	0.029	0.018	-0.005	0.064	0.0442894	0.0865224	-0.191909	0.106128	0.611181
Killer.cell.lectin.like.receptor.subfamily.F.member.1	0.029	0.018	-0.005	0.064	-0.0156697	0.133247	-0.179365	0.164872	0.906898
Stress.induced.phosphoprotein.1	0.029	0.018	-0.005	0.064	-0.00427516	0.0705594	-0.146587	0.138037	0.951949
Platelet.derived.growth.factor.receptor.beta	0.029	0.018	-0.006	0.063	-0.275728	0.128188	-0.129799	0.135706	0.0367664
Interleukin.4	0.029	0.018	-0.006	0.063	0.0810499	0.0447073	-0.239742	0.193655	0.0763757
Ras.GTPase.activating.protein.1	0.029	0.018	-0.005	0.063	-0.319482	0.190958	-0.0264824	0.258914	0.101106
Desert.hedgehog.protein.N.product	0.029	0.018	-0.006	0.063	0.198342	0.0981017	-0.329928	0.162943	0.0490358
Mammaglobin.B	0.029	0.018	-0.006	0.063	-0.0714147	0.0460309	-0.0374866	0.180544	0.127647
Sphingosine.kinase.2	0.029	0.018	-0.006	0.063	-0.0357677	0.0403025	-0.0932931	0.131701	0.379437
T.cell.surface.glycoprotein.CD4	0.03	0.018	-0.004	0.065	0.0715288	0.0541566	-0.137105	0.237916	0.193109
Carbohydrate.sulfotransferase.2	0.03	0.018	-0.004	0.065	0.103756	0.0960367	-0.289273	0.239532	0.285606
Hepatoma.derived.growth.factor.related.protein.2	0.03	0.018	-0.004	0.065	0.0511448	0.0640636	-0.189348	0.0686884	0.428773
Intercellular.adhesion.molecule.3	0.03	0.018	-0.004	0.065	0.0566073	0.117794	-0.190282	0.434776	0.633105
Calcineurin.subunit.B.type.1	0.03	0.018	-0.004	0.064	0.0170561	0.0945376	-0.156488	0.168637	0.857619
SPARC.like.protein.1	0.031	0.018	-0.003	0.066	0.02596	0.0524748	-0.0967867	1.02433	0.623156
C.C.motif.chemokine.5	0.031	0.018	-0.003	0.066	0.268748	0.383008	-0.268367	0.0994118	0.486416
Bcl.2.like.protein.1	0.031	0.018	-0.003	0.066	0.00801323	0.0534799	-0.0611208	0.190486	0.881549
UMP.CMP.kinase	0.031	0.018	-0.004	0.065	0.0341859	0.0613158	-0.415818	0.0189949	0.579864
Prolactin.receptor	0.031	0.018	-0.004	0.065	-0.0360562	0.0620542	-0.18199	0.160648	0.564047
Glial.fibrillary.acidic.protein	0.031	0.018	-0.004	0.065	-0.128223	0.16962	-0.0853243	0.33104	0.453539
Ectonucleoside.triphosphate.diphosphohydrolase.3	0.031	0.018	-0.004	0.065	0.0336876	0.0630713	-0.220809	0.288822	0.595831
Interleukin.13	0.032	0.018	-0.002	0.067	-0.0342225	0.0616287	-0.090726	0.229681	0.581379
Protein.kinase.C.zeta.type	0.032	0.018	-0.002	0.067	0.0856645	0.116358	-0.319757	0.176889	0.465339
Cytosolic.non.specific.dipeptidase	0.032	0.018	-0.002	0.067	0.0171745	0.0546923	-0.198184	0.0602686	0.754925
Protein.amnionless	0.032	0.018	-0.002	0.067	0.0485604	0.200446	-0.181078	0.473412	0.809654
Kallikrein.14	0.032	0.018	-0.002	0.066	-0.000692029	0.0822749	-0.22656	0.469349	0.993325
Baculoviral.IAP.repeat.containing.protein.5	0.032	0.018	-0.002	0.066	-0.139634	0.113649	-0.183366	0.197294	0.225457
Casein.kinase.II.subunit.alpha	0.032	0.018	-0.003	0.066	-0.0736401	0.142933	-0.198153	0.107518	0.608876
Heterogeneous.nuclear.ribonucleoprotein.K	0.033	0.018	-0.001	0.068	0.00678527	0.134033	-0.280197	0.14132	0.959844
Tumor.necrosis.factor.receptor.superfamily.member.EDAR	0.033	0.018	-0.002	0.067	0.0835007	0.0705224	-0.100972	0.188349	0.242484
Urokinase.plasminogen.activator.surface.receptor	0.033	0.018	-0.002	0.067	-0.0342284	0.0626637	-0.169304	0.211529	0.587552
Interleukin.11	0.033	0.018	-0.002	0.067	-0.00270439	0.104354	-0.126731	0.113942	0.979437
Interleukin.13.receptor.subunit.alpha.1	0.034	0.018	0	0.069	-0.127383	0.0772029	-0.155174	0.0779231	0.10576
Galectin.4	0.034	0.018	0	0.069	-0.186882	0.242399	-0.252296	-0.0167096	0.444667
Mediator.of.RNA.polymerase.II.transcription.subunit.1	0.034	0.018	0	0.068	0.0831409	0.0423116	-0.146298	0.277659	0.055474
Interleukin.20	0.034	0.018	0	0.069	-0.0693517	0.106631	-0.366868	0.387577	0.518675
Protein.kinase.C.iota.type	0.034	0.018	0	0.068	-0.010408	0.0682892	-0.0968978	0.19475	0.879529
Fibroblast.growth.factor.9	0.034	0.018	-0.001	0.068	-0.0196966	0.0444431	-0.414266	0.0186642	0.659708
Peptidyl.prolyl.cis.trans.isomerase.E	0.034	0.018	-0.001	0.068	0.103385	0.117979	-0.299242	0.27668	0.385422
Interleukin.24	0.034	0.018	-0.001	0.068	0.0654067	0.166553	-0.194366	0.283606	0.69635
Insulin.degrading.enzyme	0.035	0.018	0.001	0.07	-0.0495291	0.0977079	-0.30011	-0.0059303	0.614639
A.disintegrin.and.metalloproteinase.with.thrombospondin.motifs.15	0.035	0.018	0.001	0.069	-0.0136152	0.0776418	-0.062752	0.433459	0.861567
Fibroblast.growth.factor.6	0.035	0.018	0	0.069	0.112568	0.130829	-0.120393	0.491116	0.394019
Cytotoxic.and.regulatory.T.cell.molecule	0.036	0.018	0.002	0.07	0.239851	0.168492	-0.415908	0.204789	0.161335
Complement.factor.H	0.036	0.018	0.002	0.071	0.0236078	0.0294621	-0.527293	0.121103	0.427081
Fc.receptor.like.protein.3	0.036	0.018	0.002	0.07	-0.0055696	0.0935755	-0.608874	0.502735	0.952796
Testican.2	0.037	0.018	0.003	0.072	0.0646826	0.0624959	-0.298615	0.133812	0.306084
Bactericidal.permeability.increasing.protein	0.037	0.018	0.003	0.072	-0.00722338	0.174952	-0.130668	0.108607	0.967245
Platelet.activating.factor.acetylhydrolase.IB.subunit.beta	0.037	0.018	0.003	0.071	-0.0377494	0.0841374	-0.183683	0.180802	0.655781
Histone.deacetylase.8	0.037	0.018	0.002	0.071	-0.0251137	0.0356617	-0.727323	0.0659329	0.484846
Chitotriosidase.1	0.037	0.018	0.002	0.071	0.0305336	0.123669	-0.182917	0.428828	0.806086
Thyroglobulin	0.038	0.018	0.004	0.073	-0.0714342	0.123024	-0.18454	0.0935571	0.564308
Matrix.metalloproteinase.9	0.038	0.018	0.004	0.073	-0.194246	0.116394	-0.0425188	0.169038	0.101938
Teratocarcinoma.derived.growth.factor.1	0.038	0.018	0.004	0.073	0.463772	0.278454	-0.210945	0.143731	0.102605
B.cell.receptor.CD22	0.038	0.018	0.004	0.073	0.119929	0.0995229	-0.0652246	0.0691884	0.234353
Cadherin.15	0.038	0.018	0.004	0.073	-0.0175078	0.0598178	-0.343161	0.174965	0.771079
Oxidized.low.density.lipoprotein.receptor.1	0.038	0.018	0.004	0.073	0.0204043	0.0758933	0.00250972	0.21111	0.789244
Thrombopoietin.Receptor	0.038	0.018	0.004	0.072	0.122858	0.102592	-0.157922	0.0979176	0.23723
Junctional.adhesion.molecule.C	0.038	0.018	0.004	0.072	0.0616053	0.0677941	-0.284993	0.129356	0.368239
Fibroblast.growth.factor.4	0.038	0.018	0.004	0.072	0.119389	0.0956192	-0.125674	0.073424	0.218134
Interleukin.12.receptor.subunit.beta.1	0.038	0.018	0.003	0.072	0.0116039	0.0877133	-0.260017	0.0427476	0.895329
Kinesin.like.protein.KIF23	0.038	0.018	0.003	0.072	-0.0477943	0.100665	-0.205413	0.376321	0.637185
Heterogeneous.nuclear.ribonucleoprotein.Q	0.039	0.018	0.004	0.073	-0.043146	0.0632478	-0.15556	0.0864438	0.49855
Corticotropin	0.039	0.018	0.004	0.073	0.0175844	0.105924	-0.0662613	0.193242	0.868877
Proteasome.subunit.alpha.type.6	0.039	0.018	0.004	0.073	0.120035	0.0637765	-0.0885686	0.169181	0.0661544
Fibroblast.growth.factor.8.isoform.B	0.039	0.018	0.004	0.073	0.0723736	0.0855393	-0.270996	0.408304	0.401885
Homeodomain.interacting.protein.kinase.3	0.04	0.018	0.006	0.075	-0.0540288	0.170551	-0.347015	0.0244645	0.752836
Fibroblast.growth.factor.receptor.3	0.04	0.018	0.006	0.075	0.0862124	0.100433	-0.26804	0.00499408	0.395118
Tumor.necrosis.factor.receptor.superfamily.member.13B	0.041	0.018	0.007	0.076	-0.034558	0.0596559	-0.31846	-0.0407255	0.56522
Disintegrin.and.metalloproteinase.domain.containing.protein.12	0.041	0.018	0.007	0.076	0.055476	0.119429	-0.127571	0.159816	0.644475
Killer.cell.immunoglobulin.like.receptor.3DS1	0.041	0.018	0.007	0.075	0.0285635	0.10054	-0.167733	0.0557092	0.777608
Interleukin.4.receptor.subunit.alpha	0.041	0.018	0.006	0.075	0.0399634	0.185136	-0.289719	0.134605	0.830051
Disintegrin.and.metalloproteinase.domain.containing.protein.9	0.042	0.018	0.007	0.076	0.00542813	0.105233	-0.229504	0.030576	0.959085
Kremen.protein.2	0.043	0.018	0.009	0.078	0.0549718	0.0952853	-0.284562	0.131784	0.566808
Luteinizing.hormone	0.043	0.018	0.009	0.078	0.0781504	0.171176	-0.141483	0.163262	0.650143
Proteasome.activator.complex.subunit.1	0.043	0.018	0.008	0.077	-0.153543	0.154889	-0.0321205	0.285876	0.326723
Complement.C4	0.043	0.018	0.008	0.077	0.0543453	0.0620301	-0.0593957	0.226397	0.385522
T.lymphocyte.activation.antigen.CD80	0.043	0.018	0.008	0.077	0.0192042	0.0553189	-0.196929	0.206041	0.730059
Tumor.necrosis.factor.receptor.superfamily.member.6B	0.043	0.018	0.008	0.077	0.0108895	0.0756982	-0.335416	0.761848	0.886244
C.C.motif.chemokine.15	0.044	0.018	0.01	0.079	-0.0346134	0.0829132	-0.269046	0.784917	0.67828
Ferritin	0.044	0.018	0.01	0.079	-0.0400406	0.167731	-0.430327	0.246731	0.812383
Retinoblastoma.associated.protein	0.045	0.018	0.011	0.08	-0.0943776	0.0888486	-0.301304	0.214889	0.293676
Platelet.glycoprotein.Ib.alpha.chain	0.045	0.018	0.01	0.079	-0.116613	0.0610335	-0.441533	0.149747	0.0622957
Plasmin	0.045	0.018	0.01	0.079	0.165492	0.118503	-0.263948	-0.0447765	0.169258
Prokineticin.1	0.045	0.018	0.01	0.079	0.0928013	0.0830319	-0.120953	0.404343	0.269517
Interleukin.27	0.046	0.018	0.012	0.081	0.0173611	0.081306	-0.331907	0.679159	0.831859
Proteasome.subunit.alpha.type.2	0.046	0.018	0.011	0.08	-0.0236201	0.073439	-0.0999071	0.288545	0.749191
C.C.motif.chemokine.24	0.048	0.018	0.014	0.082	0.254347	0.124533	-0.157462	0.145734	0.0468679
Tyrosine.protein.kinase.Fyn	0.048	0.018	0.014	0.083	-0.0432072	0.128184	-0.0491254	0.343688	0.737596
Protein.lin.7.homolog.B	0.048	0.018	0.013	0.082	0.063826	0.0394418	-0.314428	0.0709565	0.11245
Drebrin.like.protein	0.048	0.018	0.013	0.082	-0.0900546	0.0979265	-0.219483	0.0516001	0.362572
Mitochondrial.import.inner.membrane.translocase.subunit.TIM14	0.049	0.018	0.014	0.083	0.0378016	0.053201	-0.0535175	0.3196	0.480954
DNA.topoisomerase.1	0.05	0.018	0.016	0.085	0.110375	0.0554456	-0.155878	0.136986	0.0524758
Eukaryotic.translation.initiation.factor.5	0.05	0.018	0.015	0.084	0.0993395	0.0800522	-0.217088	0.372196	0.220922
Insulin.like.growth.factor.I	0.051	0.018	0.017	0.085	0.0172688	0.0565826	-0.0422677	0.282872	0.761593
Dipeptidyl.peptidase.1	0.051	0.018	0.017	0.085	-0.020121	0.0812335	-0.254842	0.263071	0.805474
Myeloblastin	0.052	0.018	0.018	0.087	0.654947	0.143576	-0.322563	0.156346	3.76326e-05
Protein.NOV.homolog	0.055	0.018	0.02	0.089	0.0731512	0.0700832	-0.123904	0.201367	0.302043
Interleukin.1.receptor.like.2	0.056	0.018	0.021	0.09	-0.0758946	0.0745227	-0.0892424	0.157614	0.31381
Apoptosis.regulator.Bcl.2	0.058	0.018	0.024	0.093	0.113537	0.0702657	-0.160409	0.0919518	0.112972
Chymase	0.059	0.018	0.024	0.093	0.140182	0.0790186	-0.218021	0.150639	0.0826764
Platelet.glycoprotein.4	0.06	0.018	0.025	0.094	0.0158965	0.0847708	-0.151984	0.387333	0.852075
Adhesion.G.protein.coupled.receptor.G5	0.061	0.018	0.026	0.095	0.00328071	0.0482614	-0.142792	0.132022	0.946098
Interleukin.23.receptor	0.062	0.018	0.027	0.096	0.18241	0.114169	-0.290389	-0.111385	0.116954
Glycylpeptide.N.tetradecanoyltransferase.1	0.062	0.018	0.027	0.096	0.113147	0.124825	-0.0783117	0.235451	0.369425
Junctional.adhesion.molecule.B	0.063	0.018	0.029	0.098	-0.0685585	0.0470464	-0.0777285	0.162894	0.151839
Receptor.tyrosine.protein.kinase.erbB.3	0.064	0.018	0.03	0.098	0.0317925	0.0544946	-0.137888	0.16492	0.562469
Follistatin	0.067	0.018	0.033	0.102	-0.0354263	0.0984574	-0.131131	0.0628953	0.720634
Protein.Wnt.7a	0.069	0.018	0.034	0.103	0.0821696	0.179951	-0.140923	0.090037	0.650092
Tyrosine.protein.kinase.Yes	0.073	0.018	0.038	0.107	0.147281	0.097447	-0.206157	0.310157	0.137526
Interleukin.6	0.083	0.018	0.049	0.118	0.810997	0.180794	-0.115744	0.459098	4.82256e-05

### Sheet: TableS6
Table S6. Inverse-variance weighted Mendelian randomization associations of genetically proxied protein levels significantly associated with IL-6 signaling with atherosclerotic cardiovascular endpoints.
disease	protein	n_instruments	beta	se	lci	hci	pvalue2	zsc	fdr_pvalue	isq	p_het
CAD	CXCL10	5	0.176	0.042	0.044	0.248	0.00498979	4.19048	0.00478796	0.879	0
CAD	CRP	16	-0.096	0.024	-0.144	-0.049	6.33e-05	-4	0.0108316	0.838	0
CAD	CBS	1	-0.944	0.238	-1.41	-0.478	7.3e-05	-3.96639	0.012405	NA	NA
LAAS	CXCL10	4	0.499	0.131	0.109	0.818	0.0103612	3.80916	0.0235653	0.813	0.0011
PAD	CXCL10	5	0.204	0.055	0.076	0.332	0.00169837	3.70909	0.0349448	0.817	0.0002
CAD	IL23R	4	0.139	0.039	0.062	0.216	0.000365103	3.5641	0.0480972	0.152	0.3161
CAD	TTC17	2	0.412	0.134	0.15	0.674	0.00210766	3.07463	0.349872	0.706	0.0652
PAD	JPH1	7	-0.149	0.053	-0.253	-0.045	0.00493386	-2.81132	0.814086	0	0.4535
CAD	AARS1	2	-0.021	0.136	-0.288	0.246	0.877285	-0.154412	1	0	0.8501
CAD	ADGRG5	4	0.091	0.045	0.003	0.179	0.0431534	2.02222	1	0	0.7718
CAD	AMY1A	24	-0.018	0.014	-0.046	0.01	0.198543	-1.28571	1	0.492	0.0037
CAD	APOM	12	-0.002	0.028	-0.056	0.053	0.943057	-0.0714286	1	0.644	0.0012
CAD	ARHGAP30	2	-0.065	0.085	-0.232	0.101	0.444447	-0.764706	1	0.703	0.0664
CAD	BIN1	5	0.065	0.052	-0.037	0.168	0.2113	1.25	1	0.016	0.3975
CAD	BRD1	2	0.218	0.113	-0.003	0.44	0.0537056	1.9292	1	0	0.5235
CAD	BRPF1	4	0.078	0.04	0.001	0.156	0.0511761	1.95	1	0	0.8778
CAD	BRSK2	7	0.036	0.041	-0.044	0.116	0.379917	0.878049	1	0	0.7515
CAD	CD200R1L	2	0.017	0.118	-0.215	0.249	0.885447	0.144068	1	0	0.6535
CAD	CD36	4	0.14	0.086	-0.028	0.308	0.103545	1.62791	1	0	0.7013
CAD	CHI3L1	14	0.019	0.012	-0.004	0.042	0.113346	1.58333	1	0.537	0.0088
CAD	CLC	4	0.122	0.061	0.002	0.241	0.0455003	2	1	0	0.842
CAD	CLCA1	2	0.266	0.132	0.008	0.525	0.0438888	2.01515	1	0	0.5297
CAD	CLEC12A	13	-0.018	0.014	-0.046	0.01	0.198543	-1.28571	1	0.373	0.0853
CAD	CMA1	5	0.098	0.047	0.006	0.189	0.0370596	2.08511	1	0	0.9559
CAD	COL6A1	12	0.006	0.015	-0.024	0.035	0.689157	0.4	1	0	0.7898
CAD	CRISP2	30	0.005	0.011	-0.017	0.027	0.649436	0.454545	1	0.033	0.4145
CAD	ERAP2	33	-0.006	0.015	-0.035	0.023	0.689157	-0.4	1	0.39	0.0127
CAD	ERBB3	6	-0.002	0.006	-0.014	0.009	0.738883	-0.333333	1	0.592	0.0314
CAD	FIBCD1	5	0.08	0.041	-0.001	0.16	0.0510309	1.95122	1	0	0.9599
CAD	FRZB	17	0.005	0.016	-0.026	0.037	0.754661	0.3125	1	0.608	0.0006
CAD	FUT5	18	-0.023	0.013	-0.049	0.003	0.0768554	-1.76923	1	0.784	0
CAD	GLP1R	4	0.126	0.065	-0.002	0.254	0.0525669	1.93846	1	0	0.8121
CAD	GRAMD1C	14	0.023	0.019	-0.013	0.059	0.226077	1.21053	1	0	0.7035
CAD	HRASLS2	2	0.212	0.102	0.012	0.412	0.0376696	2.07843	1	0	0.4999
CAD	IFNA10	3	0.16	0.073	0.016	0.303	0.0283953	2.19178	1	0	0.4101
CAD	IL12RB2	1	-0.4	0.202	-0.796	-0.004	0.0476813	-1.9802	1		NA
CAD	IL17A	2	0.216	0.125	-0.029	0.46	0.0839882	1.728	1	0	0.9504
CAD	IL7	1	0.268	0.18	-0.085	0.621	0.136517	1.48889	1		NA
CAD	INA	1	0.506	0.203	0.108	0.904	0.0126808	2.49261	1		NA
CAD	IRF1	4	0.151	0.063	0.027	0.274	0.0165378	2.39683	1	0	0.6768
CAD	ISG15	8	-0.012	0.025	-0.061	0.036	0.631227	-0.48	1	0.532	0.0364
CAD	JPH1	7	0.092	0.047	0.001	0.184	0.050295	1.95745	1	0	0.9233
CAD	LHB	4	0.001	0.035	-0.067	0.069	0.977206	0.0285714	1	0	0.4859
CAD	MLN	36	0.009	0.014	-0.019	0.037	0.520317	0.642857	1	0.077	0.3371
CAD	MUSK	7	-0.047	0.051	-0.148	0.054	0.356754	-0.921569	1	0.861	0
CAD	MYO6	3	-0.015	0.078	-0.167	0.138	0.847501	-0.192308	1	0.783	0.0099
CAD	NGF	1	0.124	0.161	-0.192	0.44	0.441189	0.770186	1		NA
CAD	NMT1	3	0.009	0.081	-0.15	0.169	0.911528	0.111111	1	0	0.8874
CAD	PAPOLG	3	-0.077	0.069	-0.211	0.057	0.264447	-1.11594	1	0	0.9903
CAD	PDK1	6	0.032	0.038	-0.044	0.107	0.399729	0.842105	1	0.531	0.0587
CAD	PLCG1	8	0.091	0.036	0.02	0.162	0.0114787	2.52778	1	0	0.7247
CAD	PLXNC1	19	-0.005	0.014	-0.032	0.022	0.720985	-0.357143	1	0.669	0
CAD	POLH	1	0.204	0.146	-0.083	0.49	0.162335	1.39726	1		NA
CAD	RAB27A	4	0.071	0.062	-0.05	0.193	0.252142	1.14516	1	0.166	0.3083
CAD	RAB35	8	0.033	0.023	-0.013	0.079	0.151349	1.43478	1	0	0.7618
CAD	RAD23B	3	0.091	0.1	-0.106	0.287	0.362823	0.91	1	0.692	0.0388
CAD	TNC	18	0.015	0.019	-0.022	0.053	0.429835	0.789474	1	0.096	0.34
CAD	TREM1	10	0.007	0.023	-0.037	0.052	0.760863	0.304348	1	0.359	0.121
CAD	TXNDC12	2	0.098	0.096	-0.091	0.286	0.307333	1.02083	1	0	0.7226
CAD	WNT7A	1	0.179	0.15	-0.114	0.472	0.232739	1.19333	1		NA
CAD	YES1	4	0.085	0.042	0.002	0.168	0.0429898	2.02381	1	0	0.8165
PAD	AARS1	1	0.286	0.248	-0.201	0.773	0.248818	1.15323	1		NA
PAD	ADGRG5	4	-0.051	0.048	-0.145	0.043	0.288009	-1.0625	1	0.374	0.1878
PAD	AMY1A	24	0.014	0.018	-0.02	0.049	0.4367	0.777778	1	0.307	0.0781
PAD	APOM	12	0.012	0.025	-0.037	0.06	0.631227	0.48	1	0.444	0.0482
PAD	ARHGAP30	2	0.016	0.094	-0.167	0.199	0.864843	0.170213	1	0.625	0.1023
PAD	BIN1	4	0.1	0.059	-0.016	0.217	0.0900915	1.69492	1	0	0.4697
PAD	BRD1	1	0.213	0.139	-0.06	0.486	0.12543	1.53237	1		NA
PAD	BRPF1	4	0.027	0.043	-0.056	0.111	0.530065	0.627907	1	0.455	0.1384
PAD	BRSK2	6	-0.04	0.044	-0.127	0.046	0.363302	-0.909091	1	0	0.6209
PAD	CBS	1	-0.388	0.193	-0.767	-0.01	0.0443928	-2.01036	1		NA
PAD	CD200R1L	1	-0.044	0.335	-0.701	0.614	0.895504	-0.131343	1		NA
PAD	CD36	3	-0.114	0.107	-0.324	0.097	0.286686	-1.06542	1	0.174	0.2981
PAD	CHI3L1	14	-0.017	0.014	-0.045	0.011	0.224639	-1.21429	1	0	0.5929
PAD	CLC	3	-0.085	0.069	-0.219	0.05	0.217992	-1.23188	1	0	0.6783
PAD	CLCA1	2	0.085	0.145	-0.2	0.369	0.557736	0.586207	1	0.16	0.2753
PAD	CLEC12A	12	-0.018	0.023	-0.063	0.028	0.433857	-0.782609	1	0.132	0.3157
PAD	CMA1	5	-0.08	0.05	-0.177	0.018	0.109599	-1.6	1	0	0.5489
PAD	COL6A1	12	-0.014	0.016	-0.046	0.018	0.381574	-0.875	1	0	0.9139
PAD	CRISP2	29	0.007	0.013	-0.019	0.032	0.590258	0.538462	1	0	0.466
PAD	CRP	16	-0.025	0.026	-0.075	0.025	0.336281	-0.961538	1	0.683	0
PAD	ERAP2	33	-0.024	0.018	-0.059	0.01	0.182422	-1.33333	1	0	0.9534
PAD	ERBB3	6	-0.002	0.007	-0.016	0.011	0.775097	-0.285714	1	0	0.7542
PAD	FIBCD1	5	-0.074	0.044	-0.16	0.013	0.0926041	-1.68182	1	0	0.5682
PAD	FRZB	17	-0.003	0.019	-0.039	0.034	0.87454	-0.157895	1	0.735	0
PAD	FUT5	17	0.031	0.019	-0.007	0.068	0.102768	1.63158	1	0.573	0.0018
PAD	GLP1R	3	-0.092	0.073	-0.236	0.051	0.207571	-1.26027	1	0	0.6998
PAD	GRAMD1C	13	0.011	0.021	-0.031	0.053	0.600411	0.52381	1	0	0.6012
PAD	HRASLS2	2	0.186	0.113	-0.035	0.408	0.0997601	1.64602	1	0	0.8356
PAD	IFNA10	3	-0.084	0.079	-0.239	0.072	0.28765	-1.06329	1	0.037	0.3539
PAD	IL12RB2	1	0.067	0.199	-0.323	0.458	0.736356	0.336683	1		NA
PAD	IL17A	2	0.083	0.127	-0.167	0.333	0.513406	0.653543	1	0.57	0.1274
PAD	IL23R	3	0.095	0.043	0.011	0.179	0.0271536	2.2093	1	0.476	0.1481
PAD	IL7	1	0.091	0.167	-0.237	0.419	0.585815	0.54491	1		NA
PAD	INA	1	-1.053	0.592	-2.214	0.108	0.0752863	-1.77872	1		NA
PAD	IRF1	3	-0.099	0.07	-0.237	0.038	0.157278	-1.41429	1	0	0.6653
PAD	ISG15	7	-0.019	0.027	-0.072	0.034	0.481617	-0.703704	1	0.232	0.2519
PAD	LHB	4	-0.067	0.035	-0.136	0.003	0.0555837	-1.91429	1	0	0.6786
PAD	MLN	35	0.028	0.016	-0.003	0.059	0.0801183	1.75	1	0.494	0.0006
PAD	MUSK	7	0.021	0.064	-0.105	0.146	0.742817	0.328125	1	0.351	0.1604
PAD	MYO6	3	-0.101	0.083	-0.264	0.062	0.223655	-1.21687	1	0.649	0.058
PAD	NGF	1	-0.067	0.19	-0.44	0.306	0.724365	-0.352632	1		NA
PAD	NMT1	2	-0.017	0.135	-0.283	0.248	0.899791	-0.125926	1	0	0.7351
PAD	PAPOLG	2	-0.139	0.078	-0.293	0.014	0.0747409	-1.78205	1	0.216	0.2586
PAD	PDK1	5	0.068	0.043	-0.016	0.153	0.113788	1.5814	1	0.493	0.0955
PAD	PLCG1	8	-0.021	0.039	-0.099	0.056	0.590258	-0.538462	1	0.604	0.0134
PAD	PLXNC1	19	-0.017	0.013	-0.042	0.009	0.190978	-1.30769	1	0.429	0.0252
PAD	POLH	1	0.242	0.159	-0.069	0.553	0.128006	1.52201	1		NA
PAD	RAB27A	4	0.037	0.069	-0.098	0.172	0.591798	0.536232	1	0.045	0.3704
PAD	RAB35	7	0.005	0.025	-0.044	0.054	0.841481	0.2	1	0	0.4253
PAD	RAD23B	3	0.042	0.108	-0.169	0.253	0.697358	0.388889	1	0.539	0.1145
PAD	TNC	18	-0.01	0.022	-0.053	0.033	0.649436	-0.454545	1	0	0.5941
PAD	TREM1	10	0.026	0.026	-0.026	0.078	0.317311	1	1	0	0.6408
PAD	TTC17	2	-0.197	0.135	-0.462	0.067	0.144494	-1.45926	1	0	0.5684
PAD	TXNDC12	2	0.077	0.121	-0.159	0.314	0.524539	0.636364	1	0	0.9139
PAD	WNT7A	1	-0.275	0.166	-0.6	0.05	0.097595	-1.65663	1		NA
PAD	YES1	4	0.026	0.046	-0.063	0.116	0.571926	0.565217	1	0.451	0.1409
LAAS	AARS1	2	-0.134	0.351	-0.823	0.554	0.702635	-0.381766	1	0.526	0.1462
LAAS	ADGRG5	3	-0.125	0.126	-0.371	0.122	0.321167	-0.992063	1	0.587	0.0887
LAAS	AMY1A	24	-0.025	0.039	-0.101	0.05	0.521506	-0.641026	1	0.456	0.0084
LAAS	APOM	9	-0.075	0.101	-0.273	0.12	0.457739	-0.742574	1	0.169	0.2922
LAAS	ARHGAP30	2	0.346	0.211	-0.068	0.76	0.101045	1.63981	1	0	0.8859
LAAS	BIN1	6	0.147	0.13	-0.108	0.403	0.258152	1.13077	1	0.398	0.14
LAAS	BRD1	1	0.186	0.334	-0.469	0.841	0.577605	0.556886	1		NA
LAAS	BRPF1	2	-0.03	0.121	-0.267	0.206	0.804186	-0.247934	1	0.727	0.0558
LAAS	BRSK2	5	-0.172	0.109	-0.386	0.043	0.11457	-1.57798	1	0	0.7886
LAAS	CBS	1	-0.284	0.59	-1.44	0.872	0.630264	-0.481356	1		NA
LAAS	CD200R1L	1	0.591	0.361	-0.117	1.298	0.101606	1.63712	1		NA
LAAS	CD36	4	-0.277	0.217	-0.703	0.149	0.20178	-1.2765	1	0	0.4624
LAAS	CHI3L1	16	0.051	0.026	0.001	0.101	0.0498162	1.96154	1	0	0.7927
LAAS	CLC	2	-0.11	0.193	-0.489	0.268	0.568713	-0.569948	1	0	0.8689
LAAS	CLCA1	2	-0.334	0.328	-0.976	0.308	0.308539	-1.01829	1	0	0.7559
LAAS	CLEC12A	11	-0.037	0.038	-0.111	0.037	0.330213	-0.973684	1	0	0.7859
LAAS	CMA1	3	-0.128	0.14	-0.403	0.147	0.360567	-0.914286	1	0.656	0.0545
LAAS	COL6A1	10	-0.008	0.05	-0.105	0.089	0.872881	-0.16	1	0.547	0.0189
LAAS	CRISP2	32	-0.022	0.033	-0.087	0.042	0.504985	-0.666667	1	0.241	0.1109
LAAS	CRP	14	0.083	0.06	-0.034	0.2	0.166563	1.38333	1	0.159	0.28
LAAS	ERAP2	29	-0.056	0.041	-0.135	0.024	0.171985	-1.36585	1	0.244	0.118
LAAS	ERBB3	6	-0.017	0.014	-0.045	0.011	0.224639	-1.21429	1	0.532	0.0581
LAAS	FIBCD1	4	-0.146	0.13	-0.401	0.11	0.261405	-1.12308	1	0.554	0.081
LAAS	FRZB	13	0.038	0.044	-0.048	0.124	0.387788	0.863636	1	0.423	0.0533
LAAS	FUT5	20	0.019	0.028	-0.036	0.075	0.497409	0.678571	1	0.355	0.0589
LAAS	GLP1R	2	-0.118	0.205	-0.52	0.283	0.564879	-0.57561	1	0	0.888
LAAS	GRAMD1C	13	0.029	0.047	-0.063	0.121	0.537221	0.617021	1	0	0.9233
LAAS	HRASLS2	2	0.327	0.263	-0.189	0.842	0.21374	1.24335	1	0	0.376
LAAS	IFNA10	3	-0.285	0.183	-0.645	0.074	0.119381	-1.55738	1	0	0.5763
LAAS	IL12RB2	1	0.176	0.513	-0.83	1.18	0.731538	0.34308	1		NA
LAAS	IL17A	1	0.23	0.414	-0.581	1.04	0.578515	0.555556	1		NA
LAAS	IL23R	4	-0.162	0.106	-0.37	0.046	0.126438	-1.5283	1	0.046	0.3696
LAAS	INA	1	0.698	0.459	-0.201	1.597	0.128336	1.5207	1		NA
LAAS	IRF1	3	-0.092	0.184	-0.452	0.269	0.617075	-0.5	1	0	0.9486
LAAS	ISG15	9	0.043	0.072	-0.099	0.184	0.550359	0.597222	1	0	0.7567
LAAS	JPH1	6	0.083	0.126	-0.165	0.33	0.510069	0.65873	1	0.255	0.2428
LAAS	LHB	4	0.055	0.087	-0.114	0.225	0.527267	0.632184	1	0	0.9354
LAAS	MLN	35	0.002	0.037	-0.071	0.074	0.956892	0.0540541	1	0	0.9454
LAAS	MUSK	7	-0.165	0.131	-0.422	0.091	0.207835	-1.25954	1	0.543	0.0412
LAAS	MYO6	3	0.007	0.202	-0.389	0.402	0.972356	0.0346535	1	0.722	0.0275
LAAS	NMT1	3	0.05	0.202	-0.346	0.446	0.804502	0.247525	1	0	0.4336
LAAS	PAPOLG	3	-0.226	0.177	-0.574	0.121	0.20166	-1.27684	1	0.704	0.0343
LAAS	PDK1	6	-0.057	0.101	-0.254	0.14	0.572512	-0.564356	1	0	0.578
LAAS	PLCG1	6	0.024	0.108	-0.188	0.237	0.824141	0.222222	1	0.64	0.0162
LAAS	PLXNC1	17	-0.075	0.037	-0.147	-0.003	0.0426596	-2.02703	1	0.32	0.1007
LAAS	POLH	1	0.211	0.379	-0.533	0.955	0.577713	0.556728	1		NA
LAAS	RAB27A	4	0.146	0.158	-0.164	0.456	0.35546	0.924051	1	0	0.462
LAAS	RAB35	6	-0.029	0.069	-0.165	0.106	0.674274	-0.42029	1	0	0.4245
LAAS	RAD23B	3	-0.058	0.254	-0.557	0.44	0.819377	-0.228346	1	0	0.4739
LAAS	TNC	17	-0.006	0.043	-0.09	0.078	0.889027	-0.139535	1	0	0.9541
LAAS	TREM1	10	0.045	0.058	-0.068	0.157	0.43783	0.775862	1	0	0.553
LAAS	TTC17	2	-0.074	0.311	-0.683	0.535	0.811926	-0.237942	1	0	0.5575
LAAS	TXNDC12	2	0.12	0.257	-0.385	0.624	0.640553	0.466926	1	0.751	0.0452
LAAS	WNT7A	1	-0.302	0.397	-1.081	0.476	0.446833	-0.760705	1		NA
LAAS	YES1	2	-0.036	0.13	-0.292	0.219	0.781839	-0.276923	1	0.756	0.0431

### Sheet: TableS7
Table S7. Sensitivity cis-acting Mendelian randomization analyses for protein-outcome pairs showing significant associations in trans-acting Mendelian randomization
disease	protein	n_instruments	beta	se	lci	hci	pvalue	i2_heterogeneity	p_heterogeneity
CAD	CXCL10	6	0.017	0.052	-0.084	0.108	0.592	0.021	0.403
LAAS	CXCL10	5	-0.079	0.182	-0.436	0.278	0.64	0	0.5063
PAD	CXCL10	6	0.183	0.069	0.048	0.317	0.008	0	0.6222
CAD	CRP	24	-0.003	0.025	-0.052	0.046	0.896	0.396	0.0251
LAAS	CRP	24	0.141	0.063	0.018	0.264	0.025	0.026	0.4258
PAD	CRP	24	0.016	0.03	-0.043	0.075	0.599	0.286	0.0996

### Sheet: TableS8
Table S8. Baseline characteristics of 1,704 MONICA/KORA participants included in presented analysis.
		Values*
Variable	Total	Men	Women
Age, y	53 [44-61]	54 [43-61]	53 [44-61]
Females (%)	46.8	0	100
Survey 1 (1984/85) (%)	36.7	38.3	34.8
Survey 2 (1989/90) (%)	38.7	39.4	38
Survey 3 (1994/95) (%)	24.6	22.3	27.2
Hypertension (%)	42.7	49.8	39.6
SBP, mmHg	132 [121-145]	134 [124-146]	129 [118-144]
DBP, mmHg	81 [74-99]	84 [76-90]	79 [72-87]
Diabetes mellitus (%)	5	6.5	4.7
LDL-C, mg/dL	148 [120-177]	147 [120-171]	149 [120-181]
HDL-C, mg/dL	54 [44-65]	48 [40-58]	60 [51-71]
BMI, kg/m2	26.9 [24.4-29.8]	27.3 [24.9-29.8]	26.4 [23.7-29.9]
Current smokers (%)	26.4	32.7	19.2
eGFR, ml/min per 1.73m2	90 [76-101]	91 [78-101]	89 [74-100]
hsCRP levels (mg/L)	1.52 [0.69-3.58]	1.56 [0.70-3.58]	1.45 [0.67-3.57]
IL-6 levels (pg/mL)	2.43 [1.56-3.97]	2.57 [1.61-4.32]	2.31 [1.45-3.63]
CXCL 10 levels (pg/mL)	219 [136-356]	216 [131-347]	223 [144-360]
Follow-up time (years)	20.4 [12.9-26.1]	19.7 [12.1-25.8]	21.0 [13.4-26.1]
Incident stroke events (n)	131	84	47
Incident MI events (n)	255	171	84
* values presented as median [interquartile range], percentages or counts.

### Sheet: TableS9
Table S9. Associations of baseline predictors with incidence of coronary artery disease or stroke in MONICA/KORA, as derived from Cox proportional hazard models.
	Models including only IL6			Models including only CXCL10			Models including both IL6 and CXCL10
Basic model (Model 1)	HR	95%CI low	95%CI high	HR	95%CI low	95%CI high	HR	95%CI low	95%CI high
Age (1-yr increment)	1.102	1.0871	1.1171	1.1039	1.0899	1.1191	1.0997	1.0847	1.1149
Sex (female vs. male)	0.5421	0.4275	0.6874	0.5191	0.4096	0.6578	0.5373	0.4236	0.6814
Survey 2 vs 1	0.8475	0.6518	1.102	0.8022	0.6167	1.0434	0.8362	0.6429	1.0876
Survey 3 vs 1	0.6133	0.432	0.8706	0.6167	0.4353	0.8738	0.6239	0.4393	0.886
IL-6 (1-SD increment)	1.3413	1.177	1.5287				1.3072	1.1445	1.4931
CXCL10 (1-SD increment)				1.1937	1.0492	1.3581	1.1741	1.0354	1.3314
Advanced model (Model 2)	HR	95%CI low	95%CI high	HR	95%CI low	95%CI high	HR	95%CI low	95%CI high
Age (1-yr increment)	1.097	1.0799	1.1143	1.0982	1.081	1.1158	1.0952	1.078	1.1127
Sex (female vs. male)	0.626	0.4826	0.8122	0.616	0.4742	0.8002	0.6159	0.4744	0.7997
Survey 2 vs 1	0.8801	0.6713	1.154	0.8456	0.6449	1.1087	0.8695	0.6632	1.14
Survey 3 vs 1	0.5747	0.3992	0.8273	0.5712	0.3973	0.8211	0.5827	0.4045	0.8395
Hypertension (yes vs. no)	1.5003	1.1755	1.9148	1.5303	1.2	1.9515	1.4942	1.1706	1.9073
eGFR (1 ml/min-increment)	1.0039	0.9951	1.0128	1.0047	0.9958	1.0137	1.0039	0.9951	1.0128
HDL cholesterol (1 mg/dl-increment)	0.9866	0.9781	0.9953	0.9858	0.9772	0.9945	0.9873	0.9786	0.996
Total cholesterol (1 mg/dl- increment)	1.0038	1.0011	1.0066	1.0041	1.0014	1.0069	1.004	1.0013	1.0068
BMI (1 kg/m2-increment)	1.0188	0.9887	1.0499	1.0263	0.9961	1.0573	1.017	0.9868	1.0482
IL-6 (1-SD increment)	1.2471	1.0865	1.4315				1.2334	1.0746	1.4158
CXCL10 (1-SD increment)				1.1625	1.0248	1.3187	1.1433	1.0101	1.2941

### Sheet: TableS10
Table S10. Baseline characteristics of the 623 patients included in the AtheroEXPRESS study.
Variable	Value
Age, y (mean, SD)	68.7 (9.2)
Sex (% females)	29.7
LDL choletserol, mg/dl (mean, SD)	107 (41)
Systolic blood pressure, mmHg (mean, SD)	151 (25)
Diastolic blood pressure, mmHg (mean, SD)	80 (22)
eGFR, ml/min per 1.73m2 (mean, SD)	75 (24)
BMI..mean..SD..	26.4 (4.0)
Smoking status (%)
Current smoker	34.3
Ex-smoker	49.6
Never smoked	10.4
Diabetes mellitus (%)	25.5
Use of antihypertensive medications (%)	77.5
Use of anticoagulant medications (%)	12.6
Use of antiplatelet medications (%)	85.1
Use of statins (%)	77.4
History of previous stroke (%)	16.9

### Sheet: TableS11
Table S11. Genes, whose expression in atherosclerotic aortic root tissue was significantly (FDR-corrected p-value<0.05) associated with the expression of CXCL10 among 514 STARNET participants.
id	pvalue	pearson_r	ensembl_id	gene_id
ENSG00000197535.10	4.69e-08	-0.247524	ENSG00000197535.10	MYO5A
ENSG00000115594.7	1.09e-08	-0.236655	ENSG00000115594.7	IL1R1
ENSG00000123124.9	9.99e-08	-0.22573	ENSG00000123124.9	WWP1
ENSG00000272761.1	2.83e-06	-0.210111	ENSG00000272761.1	RP11-572C15.6
ENSG00000069974.11	1.86e-06	-0.202429	ENSG00000069974.11	RAB27A
ENSG00000261609.3	2.57e-06	-0.191362	ENSG00000261609.3	GAN
ENSG00000055332.12	1.8e-06	0.174384	ENSG00000055332.12	EIF2AK2
ENSG00000135899.12	1.78e-06	0.187267	ENSG00000135899.12	SP110
ENSG00000152778.7	6.6e-07	0.194032	ENSG00000152778.7	IFIT5
ENSG00000155629.10	2.65e-06	0.196554	ENSG00000155629.10	PIK3AP1
ENSG00000185507.15	6.62e-07	0.198579	ENSG00000185507.15	IRF7
ENSG00000128335.9	3.62e-07	0.199646	ENSG00000128335.9	APOL2
ENSG00000160710.11	2.25e-06	0.202501	ENSG00000160710.11	ADAR
ENSG00000188313.8	1.98e-06	0.203237	ENSG00000188313.8	PLSCR1
ENSG00000125826.15	1.59e-07	0.203936	ENSG00000125826.15	RBCK1
ENSG00000196329.6	1.54e-07	0.204935	ENSG00000196329.6	GIMAP5
ENSG00000100342.16	1.8e-07	0.205704	ENSG00000100342.16	APOL1
ENSG00000120217.9	2.13e-06	0.206939	ENSG00000120217.9	CD274
ENSG00000178685.9	8.66e-07	0.209741	ENSG00000178685.9	PARP10
ENSG00000118503.10	1.73e-06	0.209936	ENSG00000118503.10	TNFAIP3
ENSG00000166710.13	4.81e-07	0.211173	ENSG00000166710.13	B2M
ENSG00000068079.3	3.42e-07	0.212604	ENSG00000068079.3	IFI35
ENSG00000130303.8	1.92e-07	0.213107	ENSG00000130303.8	BST2
ENSG00000184979.9	4.08e-09	0.21428	ENSG00000184979.9	USP18
ENSG00000198879.7	6.09e-08	0.217921	ENSG00000198879.7	SFMBT2
ENSG00000164104.7	5.75e-08	0.219454	ENSG00000164104.7	HMGB2
ENSG00000188820.8	9.43e-08	0.222946	ENSG00000188820.8	CALHM6
ENSG00000121594.7	1.09e-06	0.224401	ENSG00000121594.7	CD80
ENSG00000165949.8	1.52e-08	0.226724	ENSG00000165949.8	IFI27
ENSG00000105967.11	6.36e-09	0.227672	ENSG00000105967.11	TFEC
ENSG00000160791.12	1.15e-06	0.22777	ENSG00000160791.12	CCR5
ENSG00000204642.9	6.65e-09	0.232284	ENSG00000204642.9	HLA-F
ENSG00000234745.5	7.58e-08	0.233782	ENSG00000234745.5	HLA-B
ENSG00000181381.9	2.46e-09	0.235257	ENSG00000181381.9	DDX60L
ENSG00000115232.9	2.15e-08	0.23646	ENSG00000115232.9	ITGA4
ENSG00000185885.11	4.03e-09	0.236471	ENSG00000185885.11	IFITM1
ENSG00000111801.11	1.76e-08	0.237918	ENSG00000111801.11	BTN3A3
ENSG00000124201.10	4.19e-09	0.238856	ENSG00000124201.10	ZNFX1
ENSG00000186470.9	1.82e-07	0.244348	ENSG00000186470.9	BTN3A2
ENSG00000133321.6	5.73e-10	0.248228	ENSG00000133321.6	RARRES3
ENSG00000067066.12	7e-10	0.253646	ENSG00000067066.12	SP100
ENSG00000128284.15	1.69e-11	0.256189	ENSG00000128284.15	APOL3
ENSG00000170581.9	2.3e-09	0.257241	ENSG00000170581.9	STAT2
ENSG00000126709.10	2.76e-10	0.259783	ENSG00000126709.10	IFI6
ENSG00000156587.11	4.17e-10	0.262432	ENSG00000156587.11	UBE2L6
ENSG00000206503.7	7.5e-11	0.263591	ENSG00000206503.7	HLA-A
ENSG00000123609.6	1.44e-10	0.263655	ENSG00000123609.6	NMI
ENSG00000162645.8	5.92e-12	0.266342	ENSG00000162645.8	GBP2
ENSG00000140105.13	4.88e-14	0.277892	ENSG00000140105.13	WARS
ENSG00000213928.4	2.48e-12	0.28377	ENSG00000213928.4	IRF9
ENSG00000138646.4	1.63e-11	0.287209	ENSG00000138646.4	HERC5
ENSG00000205413.3	5.01e-11	0.287711	ENSG00000205413.3	SAMD9
ENSG00000187608.5	9.54e-12	0.287847	ENSG00000187608.5	ISG15
ENSG00000204267.9	4.74e-13	0.288443	ENSG00000204267.9	TAP2
ENSG00000102524.7	6.38e-12	0.290749	ENSG00000102524.7	TNFSF13B
ENSG00000132274.11	1.74e-11	0.291533	ENSG00000132274.11	TRIM22
ENSG00000204264.4	1.68e-13	0.292506	ENSG00000204264.4	PSMB8
ENSG00000240065.3	2.74e-12	0.293974	ENSG00000240065.3	PSMB9
ENSG00000164342.8	3.48e-12	0.294717	ENSG00000164342.8	TLR3
ENSG00000132109.8	5.01e-13	0.29514	ENSG00000132109.8	TRIM21
ENSG00000183486.8	4.2e-13	0.295343	ENSG00000183486.8	MX2
ENSG00000059378.8	4.75e-13	0.295381	ENSG00000059378.8	PARP12
ENSG00000100911.9	4.77e-13	0.301706	ENSG00000100911.9	PSME2
ENSG00000121858.6	2.8e-14	0.305757	ENSG00000121858.6	TNFSF10
ENSG00000135114.8	3e-14	0.30659	ENSG00000135114.8	OASL
ENSG00000108679.8	1.77e-13	0.309768	ENSG00000108679.8	LGALS3BP
ENSG00000025708.8	4.88e-15	0.312823	ENSG00000025708.8	TYMP
ENSG00000125347.9	7.11e-15	0.312983	ENSG00000125347.9	IRF1
ENSG00000108700.4	4.88e-15	0.315137	ENSG00000108700.4	CCL8
ENSG00000163840.5	2.89e-14	0.320144	ENSG00000163840.5	DTX3L
ENSG00000138642.10	1.33e-15	0.324448	ENSG00000138642.10	HERC6
ENSG00000131979.14	2.66e-15	0.329231	ENSG00000131979.14	GCH1
ENSG00000138496.12	0	0.32952	ENSG00000138496.12	PARP9
ENSG00000173193.9	0	0.336104	ENSG00000173193.9	PARP14
ENSG00000130589.12	3.55e-15	0.336882	ENSG00000130589.12	HELZ2
ENSG00000157601.9	4e-15	0.337616	ENSG00000157601.9	MX1
ENSG00000111331.8	0	0.346694	ENSG00000111331.8	OAS3
ENSG00000168062.5	0	0.350267	ENSG00000168062.5	BATF2
ENSG00000002549.8	0	0.351944	ENSG00000002549.8	LAP3
ENSG00000111335.8	0	0.352288	ENSG00000111335.8	OAS2
ENSG00000221963.5	0	0.361086	ENSG00000221963.5	APOL6
ENSG00000137959.11	0	0.364576	ENSG00000137959.11	IFI44L
ENSG00000137965.6	0	0.366395	ENSG00000137965.6	IFI44
ENSG00000185745.8	0	0.366869	ENSG00000185745.8	IFIT1
ENSG00000168394.9	0	0.370691	ENSG00000168394.9	TAP1
ENSG00000134326.7	0	0.374081	ENSG00000134326.7	CMPK2
ENSG00000107201.5	0	0.374088	ENSG00000107201.5	DDX58
ENSG00000132530.12	0	0.374431	ENSG00000132530.12	XAF1
ENSG00000115267.5	0	0.375054	ENSG00000115267.5	IFIH1
ENSG00000089127.8	0	0.384501	ENSG00000089127.8	OAS1
ENSG00000225492.2	0	0.394296	ENSG00000225492.2	GBP1P1
ENSG00000134321.7	0	0.40153	ENSG00000134321.7	RSAD2
ENSG00000154451.10	0	0.401663	ENSG00000154451.10	GBP5
ENSG00000137628.12	0	0.408143	ENSG00000137628.12	DDX60
ENSG00000177409.7	0	0.416987	ENSG00000177409.7	SAMD9L
ENSG00000119922.7	0	0.419786	ENSG00000119922.7	IFIT2
ENSG00000140853.11	0	0.422364	ENSG00000140853.11	NLRC5
ENSG00000119917.9	0	0.429008	ENSG00000119917.9	IFIT3
ENSG00000133106.10	0	0.451516	ENSG00000133106.10	EPSTI1
ENSG00000115415.14	0	0.475971	ENSG00000115415.14	STAT1
ENSG00000162654.8	0	0.549954	ENSG00000162654.8	GBP4
ENSG00000138755.5	0	0.58116	ENSG00000138755.5	CXCL9
ENSG00000117228.9	0	0.593054	ENSG00000117228.9	GBP1
ENSG00000169248.8	0	0.677102	ENSG00000169248.8	CXCL11

### Sheet: TableS12
Table S12. Reactome pathway analysis for genes significantly co-expressed with CXCL10 in atherosclerotic tissue.
Pathway identifier	Pathway name	#Entities found	#Entities total	Entities ratio	Entities pValue	Entities FDR	#Reactions found	#Reactions total	Reactions ratio	Species identifier	Species name	Submitted entities found	Mapped entities	Found reaction identifiers
R-HSA-909733	Interferon alpha/beta signaling	113	190	0.012514	1.11e-16	2.55e-15	23	25	0.00177582	9606	Homo sapiens	IFITM1;IFI6;IFIT5;ADAR;IFI35;IFIT1;USP18;IFIT3;IFIT2;OASL;GBP2;RSAD2;STAT1;MX2;STAT2;MX1;HLA-B;ISG15;HLA-A;HLA-F;PSMB8;BST2;IFI27;OAS1;OAS2;OAS3;IRF1;IRF7;XAF1;IRF9		R-HSA-912685;R-HSA-9696179;R-HSA-9678935;R-HSA-912680;R-HSA-9710963;R-HSA-909732;R-HSA-909729;R-HSA-997314;R-HSA-909730;R-HSA-997311;R-HSA-909725;R-HSA-909724;R-HSA-997309;R-HSA-909726;R-HSA-909721;R-HSA-913529;R-HSA-909720;R-HSA-909722;R-HSA-1015702;R-HSA-909719;R-HSA-909718;R-HSA-9710959;R-HSA-1015699
R-HSA-983170	Antigen Presentation: Folding, assembly and peptide loading of class I MHC	60	108	0.00711322	1.11e-16	2.55e-15	14	16	0.00113653	9606	Homo sapiens	TAP2;HLA-B;TAP1;HLA-A;HLA-F;B2M		R-HSA-8951499;R-HSA-983148;R-HSA-983146;R-HSA-983145;R-HSA-983144;R-HSA-983142;R-HSA-983427;R-HSA-983426;R-HSA-983138;R-HSA-983425;R-HSA-983424;R-HSA-983422;R-HSA-983421;R-HSA-983161
R-HSA-1236974	ER-Phagosome pathway	63	173	0.0113943	1.11e-16	2.55e-15	8	10	0.00071	9606	Homo sapiens	TAP2;HLA-B;TAP1;PSME2;HLA-A;HLA-F;B2M;PSMB8;PSMB9		R-HSA-8863973;R-HSA-8951595;R-HSA-8863858;R-HSA-1236935;R-HSA-1236965;R-HSA-1236949;R-HSA-1236971;R-HSA-8863914
R-HSA-913531	Interferon Signaling	132	397	0.0261477	1.11e-16	2.55e-15	58	74	0.00525643	9606	Homo sapiens	SP100;IFITM1;IFI6;IFIT5;ADAR;UBE2L6;IFI35;IFIT1;USP18;IFIT3;IFIT2;OASL;HERC5;GBP2;GBP1;TRIM21;B2M;GBP4;TRIM22;GBP5;RSAD2;DDX58;STAT1;SP110;MX2;STAT2;MX1;HLA-B;EIF2AK2;ISG15;HLA-A;HLA-F;PSMB8;BST2;IFI27;OAS1;OAS2;OAS3;IRF1;IRF7;XAF1;IRF9		R-HSA-936462;R-HSA-8985097;R-HSA-8983688;R-HSA-9730967;R-HSA-8983680;R-HSA-1169307;R-HSA-8985091;R-HSA-909725;R-HSA-909724;R-HSA-909726;R-HSA-909721;R-HSA-909720;R-HSA-909722;R-HSA-1015702;R-HSA-8985104;R-HSA-909719;R-HSA-909718;R-HSA-1015699;R-HSA-912685;R-HSA-9696179;R-HSA-912680;R-HSA-909732;R-HSA-1031716;R-HSA-909729;R-HSA-1031713;R-HSA-909730;R-HSA-997311;R-HSA-873917;R-HSA-997309;R-HSA-8985138;R-HSA-997326;R-HSA-9678935;R-HSA-8985153;R-HSA-873927;R-HSA-8985157;R-HSA-873921;R-HSA-997314;R-HSA-873922;R-HSA-1678841;R-HSA-1169395;R-HSA-1678843;R-HSA-1169394;R-HSA-1678842;R-HSA-1169397;R-HSA-1169399;R-HSA-9710963;R-HSA-1169398;R-HSA-1169403;R-HSA-1176059;R-HSA-1169402;R-HSA-1169405;R-HSA-877281;R-HSA-1169404;R-HSA-1169406;R-HSA-913529;R-HSA-9710959;R-HSA-909552;R-HSA-8983671
R-HSA-1236977	Endosomal/Vacuolar pathway	58	82	0.00540078	1.11e-16	2.55e-15	3	4	0.000284	9606	Homo sapiens	HLA-B;HLA-A;HLA-F;B2M		R-HSA-1236964;R-HSA-1236954;R-HSA-1236943
R-HSA-983169	Class I MHC mediated antigen processing & presentation	70	479	0.0315484	1.11e-16	2.55e-15	33	48	0.00340958	9606	Homo sapiens	DTX3L;HLA-B;TAP2;TAP1;UBE2L6;HLA-A;HLA-F;PSMB8;PSMB9;HERC5;PSME2;RBCK1;LAP3;TRIM21;B2M;HERC6		R-HSA-8951499;R-HSA-1236949;R-HSA-1236954;R-HSA-983427;R-HSA-983426;R-HSA-983425;R-HSA-983424;R-HSA-1236935;R-HSA-1236943;R-HSA-983150;R-HSA-8863973;R-HSA-983148;R-HSA-8951595;R-HSA-983147;R-HSA-983146;R-HSA-983145;R-HSA-983144;R-HSA-983142;R-HSA-983140;R-HSA-983138;R-HSA-8863914;R-HSA-983422;R-HSA-983421;R-HSA-8863858;R-HSA-983162;R-HSA-1236964;R-HSA-983161;R-HSA-1236965;R-HSA-1236970;R-HSA-1236971;R-HSA-983157;R-HSA-983156;R-HSA-983152
R-HSA-877300	Interferon gamma signaling	91	252	0.0165975	1.11e-16	2.55e-15	10	18	0.00127859	9606	Homo sapiens	GBP5;SP100;SP110;STAT1;HLA-B;HLA-A;HLA-F;OASL;OAS1;OAS2;OAS3;IRF1;IRF7;GBP2;B2M;GBP1;TRIM21;GBP4;TRIM22;IRF9		R-HSA-873917;R-HSA-997326;R-HSA-9730967;R-HSA-873927;R-HSA-1031716;R-HSA-873921;R-HSA-877281;R-HSA-909552;R-HSA-1031713;R-HSA-873922
R-HSA-1236975	Antigen processing-Cross presentation	63	195	0.0128433	1.11e-16	2.55e-15	12	23	0.00163375	9606	Homo sapiens	TAP2;HLA-B;TAP1;PSME2;HLA-A;HLA-F;B2M;PSMB8;PSMB9		R-HSA-8863973;R-HSA-8951595;R-HSA-8863858;R-HSA-1236935;R-HSA-1236964;R-HSA-1236949;R-HSA-1236965;R-HSA-1236954;R-HSA-1236970;R-HSA-1236971;R-HSA-8863914;R-HSA-1236943
R-HSA-198933	Immunoregulatory interactions between a Lymphoid and a non-Lymphoid cell	60	316	0.0208128	1.11e-16	2.55e-15	17	44	0.00312544	9606	Homo sapiens	IFITM1;ITGA4;HLA-B;HLA-A;HLA-F;B2M		R-HSA-199043;R-HSA-199587;R-HSA-199169;R-HSA-199558;R-HSA-198955;R-HSA-199566;R-HSA-198958;R-HSA-9679740;R-HSA-8850326;R-HSA-8850356;R-HSA-199062;R-HSA-199579;R-HSA-199576;R-HSA-199032;R-HSA-199583;R-HSA-199518;R-HSA-198941
R-HSA-9705671	SARS-CoV-2 activates/modulates innate and adaptive immune responses	66	227	0.0149509	1.11e-16	2.55e-15	14	47	0.00333854	9606	Homo sapiens	IFIH1;STAT1;DDX58;STAT2;HLA-B;IRF7;ISG15;HLA-A;HLA-F;B2M		R-HSA-9729725;R-HSA-9755359;R-HSA-983426;R-HSA-9754745;R-HSA-9717658;R-HSA-9755258;R-HSA-909726;R-HSA-9755328;R-HSA-9755244;R-HSA-9729454;R-HSA-9768142;R-HSA-9705320;R-HSA-918224;R-HSA-918225
R-HSA-1280218	Adaptive Immune System	77	1012	0.0666535	1.11e-16	2.55e-15	72	265	0.0188237	9606	Homo sapiens	CD274;IFITM1;DTX3L;ITGA4;CD80;HLA-B;TAP2;TAP1;UBE2L6;BTN3A3;HLA-A;BTN3A2;HLA-F;PSMB8;PSMB9;HERC5;PSME2;RBCK1;LAP3;PIK3AP1;TRIM21;B2M;HERC6		R-HSA-199043;R-HSA-389381;R-HSA-9606160;R-HSA-199169;R-HSA-199558;R-HSA-389762;R-HSA-983427;R-HSA-199566;R-HSA-983426;R-HSA-983425;R-HSA-983424;R-HSA-8850326;R-HSA-1168640;R-HSA-199062;R-HSA-199579;R-HSA-199576;R-HSA-199583;R-HSA-198941;R-HSA-199587;R-HSA-389158;R-HSA-8951595;R-HSA-198955;R-HSA-198958;R-HSA-8863914;R-HSA-8850356;R-HSA-8951499;R-HSA-1236949;R-HSA-2045911;R-HSA-1236954;R-HSA-388814;R-HSA-388809;R-HSA-388811;R-HSA-1236935;R-HSA-388829;R-HSA-388828;R-HSA-8851038;R-HSA-388831;R-HSA-1236943;R-HSA-199518;R-HSA-389348;R-HSA-983150;R-HSA-8863973;R-HSA-389350;R-HSA-983148;R-HSA-983147;R-HSA-388833;R-HSA-983146;R-HSA-388832;R-HSA-983145;R-HSA-983144;R-HSA-983142;R-HSA-983140;R-HSA-983138;R-HSA-389352;R-HSA-389354;R-HSA-9679740;R-HSA-983422;R-HSA-983421;R-HSA-8863858;R-HSA-983162;R-HSA-1236964;R-HSA-983161;R-HSA-1236965;R-HSA-1236970;R-HSA-1236971;R-HSA-5607724;R-HSA-983157;R-HSA-389759;R-HSA-983156;R-HSA-389758;R-HSA-199032;R-HSA-983152
R-HSA-9705683	SARS-CoV-2-host interactions	66	315	0.0207469	1.11e-16	2.55e-15	14	67	0.0047592	9606	Homo sapiens	IFIH1;STAT1;DDX58;STAT2;HLA-B;IRF7;ISG15;HLA-A;HLA-F;B2M		R-HSA-9729725;R-HSA-9755359;R-HSA-983426;R-HSA-9754745;R-HSA-9717658;R-HSA-9755258;R-HSA-909726;R-HSA-9755328;R-HSA-9755244;R-HSA-9729454;R-HSA-9768142;R-HSA-9705320;R-HSA-918224;R-HSA-918225
R-HSA-1280215	Cytokine Signaling in Immune system	144	1107	0.0729105	1.11e-16	2.55e-15	136	726	0.0515698	9606	Homo sapiens	IFITM1;CD80;IFIT5;ADAR;UBE2L6;IFI35;IFIT1;IFIT3;IFIT2;OASL;TNFSF13B;HERC5;CCR5;TRIM21;B2M;TRIM22;GBP5;RSAD2;DDX58;SP110;HLA-B;HLA-A;HLA-F;IFI27;OAS1;OAS2;OAS3;IRF1;IRF7;PSME2;IRF9;SP100;NLRC5;IFI6;USP18;GBP2;GBP1;GBP4;STAT1;MX2;STAT2;MX1;EIF2AK2;ISG15;PSMB8;PSMB9;BST2;CXCL10;XAF1		R-HSA-936462;R-HSA-8983688;R-HSA-9730967;R-HSA-8983680;R-HSA-9750942;R-HSA-1112602;R-HSA-8984963;R-HSA-8987266;R-HSA-1112604;R-HSA-8985988;R-HSA-8984964;R-HSA-8987270;R-HSA-8987033;R-HSA-9758604;R-HSA-1112587;R-HSA-912685;R-HSA-9696179;R-HSA-8950441;R-HSA-912680;R-HSA-8983983;R-HSA-1031716;R-HSA-1031713;R-HSA-8937656;R-HSA-5668454;R-HSA-8983996;R-HSA-9750946;R-HSA-8950453;R-HSA-8937654;R-HSA-8987080;R-HSA-8950733;R-HSA-9750226;R-HSA-8984014;R-HSA-8987097;R-HSA-8984021;R-HSA-8950485;R-HSA-8984023;R-HSA-5676599;R-HSA-9705461;R-HSA-5676596;R-HSA-5607731;R-HSA-9705458;R-HSA-5668414;R-HSA-6788623;R-HSA-5676607;R-HSA-6788622;R-HSA-9705465;R-HSA-1168767;R-HSA-9705466;R-HSA-8950522;R-HSA-6788628;R-HSA-913529;R-HSA-8950782;R-HSA-8950260;R-HSA-8950518;R-HSA-8985097;R-HSA-6788582;R-HSA-8987150;R-HSA-1112727;R-HSA-1169307;R-HSA-8985091;R-HSA-909725;R-HSA-9006873;R-HSA-909724;R-HSA-1168768;R-HSA-8983835;R-HSA-909726;R-HSA-909721;R-HSA-909720;R-HSA-909722;R-HSA-1015702;R-HSA-8985104;R-HSA-909719;R-HSA-909718;R-HSA-1015699;R-HSA-9006870;R-HSA-8985900;R-HSA-9674550;R-HSA-209061;R-HSA-8983841;R-HSA-909732;R-HSA-909729;R-HSA-8983845;R-HSA-909730;R-HSA-997311;R-HSA-873917;R-HSA-997309;R-HSA-8985138;R-HSA-6788571;R-HSA-9674542;R-HSA-8985929;R-HSA-997326;R-HSA-9678935;R-HSA-6784160;R-HSA-8985153;R-HSA-873927;R-HSA-1112538;R-HSA-8985157;R-HSA-873921;R-HSA-997314;R-HSA-873922;R-HSA-9674563;R-HSA-9674562;R-HSA-9761344;R-HSA-9674567;R-HSA-5668481;R-HSA-8987230;R-HSA-8987218;R-HSA-8985943;R-HSA-1678841;R-HSA-8986985;R-HSA-5668534;R-HSA-1169395;R-HSA-1678843;R-HSA-1169394;R-HSA-1678842;R-HSA-1169397;R-HSA-1112565;R-HSA-1169399;R-HSA-9710963;R-HSA-1169398;R-HSA-8985966;R-HSA-1169403;R-HSA-1176059;R-HSA-1169402;R-HSA-1169405;R-HSA-877281;R-HSA-1169404;R-HSA-1169406;R-HSA-8985981;R-HSA-8987007;R-HSA-9710959;R-HSA-909552;R-HSA-5668520;R-HSA-8983671;R-HSA-8987255;R-HSA-6790041
R-HSA-168256	Immune System	158	2698	0.177699	1.11e-16	2.55e-15	306	1645	0.116849	9606	Homo sapiens	IFITM1;CD80;IFIT5;TNFAIP3;ADAR;UBE2L6;IFI35;IFIT1;IFIT3;OASL;IFIT2;TNFSF13B;IFIH1;HERC5;CCR5;TRIM21;B2M;TRIM22;HERC6;GBP5;RSAD2;DTX3L;ITGA4;DDX58;SP110;TAP2;HLA-B;TAP1;BTN3A3;BTN3A2;HLA-A;HLA-F;IFI27;OAS1;OAS2;OAS3;IRF1;IRF7;PSME2;RBCK1;LAP3;IRF9;TLR3;CD274;SP100;IFI6;NLRC5;USP18;GBP2;GBP1;GBP4;STAT1;MX2;STAT2;MX1;EIF2AK2;ISG15;PSMB8;PSMB9;BST2;CXCL10;PIK3AP1;XAF1		R-HSA-936462;R-HSA-8983688;R-HSA-688136;R-HSA-199169;R-HSA-177671;R-HSA-9013889;R-HSA-8983680;R-HSA-1112602;R-HSA-8987266;R-HSA-1112604;R-HSA-9013895;R-HSA-8987270;R-HSA-936475;R-HSA-177690;R-HSA-1112587;R-HSA-177694;R-HSA-177692;R-HSA-8950441;R-HSA-389158;R-HSA-9705137;R-HSA-1031716;R-HSA-8863914;R-HSA-9705145;R-HSA-1031713;R-HSA-8937656;R-HSA-5668454;R-HSA-2272795;R-HSA-8950453;R-HSA-8937654;R-HSA-9013963;R-HSA-8951499;R-HSA-9750226;R-HSA-1678921;R-HSA-9013979;R-HSA-9013978;R-HSA-1678927;R-HSA-8950485;R-HSA-9013974;R-HSA-5676599;R-HSA-983150;R-HSA-9013992;R-HSA-8863973;R-HSA-5676596;R-HSA-983148;R-HSA-983147;R-HSA-983146;R-HSA-983145;R-HSA-983144;R-HSA-5668414;R-HSA-9013985;R-HSA-6788623;R-HSA-983142;R-HSA-5676607;R-HSA-6788622;R-HSA-983140;R-HSA-9013986;R-HSA-983138;R-HSA-9013990;R-HSA-8950522;R-HSA-6788628;R-HSA-913529;R-HSA-983162;R-HSA-983161;R-HSA-983157;R-HSA-389759;R-HSA-983156;R-HSA-389758;R-HSA-936563;R-HSA-8950518;R-HSA-983152;R-HSA-2424484;R-HSA-8985097;R-HSA-9606160;R-HSA-2424486;R-HSA-2424487;R-HSA-2424480;R-HSA-2424482;R-HSA-389762;R-HSA-8987150;R-HSA-1112727;R-HSA-8985091;R-HSA-1678998;R-HSA-933532;R-HSA-933533;R-HSA-933530;R-HSA-933531;R-HSA-933528;R-HSA-933526;R-HSA-8985104;R-HSA-933527;R-HSA-933525;R-HSA-933523;R-HSA-168092;R-HSA-209061;R-HSA-933538;R-HSA-933539;R-HSA-933536;R-HSA-933537;R-HSA-9014320;R-HSA-8985138;R-HSA-2395801;R-HSA-9678935;R-HSA-6784160;R-HSA-8985153;R-HSA-388814;R-HSA-388809;R-HSA-8985157;R-HSA-388811;R-HSA-9014343;R-HSA-9014342;R-HSA-847070;R-HSA-9761344;R-HSA-450259;R-HSA-918232;R-HSA-5668481;R-HSA-8987230;R-HSA-388829;R-HSA-918230;R-HSA-388828;R-HSA-8851038;R-HSA-1028821;R-HSA-388831;R-HSA-918229;R-HSA-1028820;R-HSA-8987218;R-HSA-1028819;R-HSA-918227;R-HSA-918224;R-HSA-1028816;R-HSA-918225;R-HSA-5668534;R-HSA-389348;R-HSA-389350;R-HSA-388833;R-HSA-388832;R-HSA-877281;R-HSA-389352;R-HSA-389354;R-HSA-8863858;R-HSA-909552;R-HSA-5668520;R-HSA-8983671;R-HSA-8987255;R-HSA-2172126;R-HSA-975118;R-HSA-389381;R-HSA-9604499;R-HSA-9730967;R-HSA-9750942;R-HSA-8984963;R-HSA-2395439;R-HSA-975106;R-HSA-8985988;R-HSA-8984964;R-HSA-8987033;R-HSA-8850326;R-HSA-1168640;R-HSA-9604487;R-HSA-9758604;R-HSA-198941;R-HSA-912685;R-HSA-9696179;R-HSA-912680;R-HSA-8983983;R-HSA-198955;R-HSA-198958;R-HSA-2395412;R-HSA-913725;R-HSA-990526;R-HSA-8850356;R-HSA-8983996;R-HSA-9750946;R-HSA-8987080;R-HSA-8950733;R-HSA-8984014;R-HSA-3134822;R-HSA-990528;R-HSA-8987097;R-HSA-975188;R-HSA-8984021;R-HSA-199518;R-HSA-8984023;R-HSA-9705461;R-HSA-5607731;R-HSA-9705458;R-HSA-166245;R-HSA-9705465;R-HSA-1168767;R-HSA-9705466;R-HSA-983422;R-HSA-937343;R-HSA-983421;R-HSA-210289;R-HSA-8950782;R-HSA-937337;R-HSA-210298;R-HSA-5607724;R-HSA-199032;R-HSA-8950260;R-HSA-166271;R-HSA-199043;R-HSA-6788582;R-HSA-199558;R-HSA-210309;R-HSA-1169307;R-HSA-983427;R-HSA-199566;R-HSA-983426;R-HSA-983425;R-HSA-9628444;R-HSA-983424;R-HSA-909725;R-HSA-9006873;R-HSA-909724;R-HSA-1168768;R-HSA-8983835;R-HSA-909726;R-HSA-909721;R-HSA-199062;R-HSA-909720;R-HSA-2396594;R-HSA-909722;R-HSA-199579;R-HSA-1015702;R-HSA-909719;R-HSA-199576;R-HSA-909718;R-HSA-199583;R-HSA-1015699;R-HSA-9006870;R-HSA-199587;R-HSA-8951595;R-HSA-8985900;R-HSA-9674550;R-HSA-8983841;R-HSA-909732;R-HSA-909729;R-HSA-8983845;R-HSA-909730;R-HSA-997311;R-HSA-873917;R-HSA-997309;R-HSA-936381;R-HSA-936378;R-HSA-6788571;R-HSA-9674542;R-HSA-8985929;R-HSA-997326;R-HSA-1236949;R-HSA-2045911;R-HSA-1236954;R-HSA-936390;R-HSA-873927;R-HSA-1112538;R-HSA-168910;R-HSA-873921;R-HSA-997314;R-HSA-3134946;R-HSA-168909;R-HSA-873922;R-HSA-9674563;R-HSA-9674562;R-HSA-936412;R-HSA-2272753;R-HSA-9674567;R-HSA-1236935;R-HSA-1236943;R-HSA-8985943;R-HSA-1678841;R-HSA-8986985;R-HSA-168930;R-HSA-1169395;R-HSA-1678843;R-HSA-1169394;R-HSA-1678842;R-HSA-168929;R-HSA-1169397;R-HSA-168934;R-HSA-168935;R-HSA-1112565;R-HSA-1169399;R-HSA-168933;R-HSA-9710963;R-HSA-1169398;R-HSA-8985966;R-HSA-1169403;R-HSA-1176059;R-HSA-1169402;R-HSA-1169405;R-HSA-1169404;R-HSA-1169406;R-HSA-9679740;R-HSA-6798743;R-HSA-6798739;R-HSA-8985981;R-HSA-1236964;R-HSA-8987007;R-HSA-1236965;R-HSA-1236970;R-HSA-1236971;R-HSA-6798749;R-HSA-9710959;R-HSA-9705320;R-HSA-6798745;R-HSA-6790041;R-HSA-9705323
R-HSA-9694516	SARS-CoV-2 Infection	69	434	0.0285846	1.11e-16	2.55e-15	15	210	0.0149169	9606	Homo sapiens	DDX58;STAT1;STAT2;HLA-B;ISG15;HLA-A;PARP14;PARP9;HLA-F;IFIH1;PARP10;IRF7;B2M		R-HSA-9729725;R-HSA-9729279;R-HSA-9755359;R-HSA-983426;R-HSA-9754745;R-HSA-9717658;R-HSA-9755258;R-HSA-909726;R-HSA-9755328;R-HSA-9755244;R-HSA-9729454;R-HSA-9768142;R-HSA-9705320;R-HSA-918224;R-HSA-918225
R-HSA-9679506	SARS-CoV Infections	72	639	0.0420865	1.11e-16	2.55e-15	23	401	0.0284842	9606	Homo sapiens	ITGA4;DDX58;STAT1;STAT2;HLA-B;ISG15;HLA-A;NMI;PARP14;PARP9;HLA-F;IFIH1;BST2;PARP10;IRF7;B2M		R-HSA-9696179;R-HSA-9678935;R-HSA-9693590;R-HSA-9693589;R-HSA-9729725;R-HSA-9729279;R-HSA-9755359;R-HSA-983426;R-HSA-9754745;R-HSA-9717658;R-HSA-9755258;R-HSA-9679740;R-HSA-909726;R-HSA-9731047;R-HSA-9755328;R-HSA-9735840;R-HSA-9755244;R-HSA-9729454;R-HSA-9768142;R-HSA-9705320;R-HSA-9686061;R-HSA-918224;R-HSA-918225
R-HSA-5663205	Infectious disease	77	1512	0.0995851	1.11e-16	2.55e-15	38	897	0.0637164	9606	Homo sapiens	ITGA4;DDX58;STAT1;STAT2;HLA-B;EIF2AK2;ISG15;HLA-A;NMI;PARP14;PARP9;HLA-F;PSMB8;PSMB9;IFIH1;BST2;PARP10;IRF7;PSME2;CCR5;B2M		R-HSA-168896;R-HSA-9678935;R-HSA-182279;R-HSA-9693590;R-HSA-9693589;R-HSA-9755359;R-HSA-182286;R-HSA-983426;R-HSA-9717658;R-HSA-9637635;R-HSA-909726;R-HSA-9755328;R-HSA-164500;R-HSA-164507;R-HSA-9768142;R-HSA-164508;R-HSA-918224;R-HSA-180573;R-HSA-918225;R-HSA-9696179;R-HSA-182243;R-HSA-164515;R-HSA-9729725;R-HSA-1176059;R-HSA-9729279;R-HSA-164521;R-HSA-9754745;R-HSA-164524;R-HSA-9755258;R-HSA-9679740;R-HSA-9731047;R-HSA-9735840;R-HSA-182263;R-HSA-9755244;R-HSA-180603;R-HSA-9729454;R-HSA-9705320;R-HSA-9686061
R-HSA-1643685	Disease	80	2596	0.170981	6.44e-15	1.42e-13	52	1787	0.126936	9606	Homo sapiens	ITGA4;DDX58;STAT1;CD80;STAT2;HLA-B;EIF2AK2;ISG15;HLA-A;NMI;PARP9;PARP14;HLA-F;PSMB8;PSMB9;IFIH1;BST2;PARP10;IRF7;PSME2;CCR5;PIK3AP1;B2M;TLR3		R-HSA-9670417;R-HSA-9670416;R-HSA-182279;R-HSA-9693590;R-HSA-9693589;R-HSA-9670426;R-HSA-182286;R-HSA-983426;R-HSA-9717658;R-HSA-9637635;R-HSA-909726;R-HSA-5602624;R-HSA-164500;R-HSA-164507;R-HSA-164508;R-HSA-9670412;R-HSA-9696179;R-HSA-5602549;R-HSA-164515;R-HSA-9729725;R-HSA-164521;R-HSA-2400009;R-HSA-8866858;R-HSA-164524;R-HSA-9735840;R-HSA-9729454;R-HSA-9686061;R-HSA-168896;R-HSA-9678935;R-HSA-9755359;R-HSA-5607838;R-HSA-9672159;R-HSA-5602712;R-HSA-5387392;R-HSA-9755328;R-HSA-1888198;R-HSA-9768142;R-HSA-918224;R-HSA-180573;R-HSA-918225;R-HSA-182243;R-HSA-9672176;R-HSA-1176059;R-HSA-9729279;R-HSA-9754745;R-HSA-9755258;R-HSA-9679740;R-HSA-9731047;R-HSA-182263;R-HSA-9755244;R-HSA-180603;R-HSA-9705320
R-HSA-1169410	Antiviral mechanism by IFN-stimulated genes	15	94	0.00619113	3.02e-12	6.35e-11	25	31	0.00220202	9606	Homo sapiens	DDX58;STAT1;MX2;MX1;EIF2AK2;UBE2L6;ISG15;IFIT1;USP18;OASL;HERC5;OAS1;OAS2;OAS3		R-HSA-936462;R-HSA-8985097;R-HSA-8983688;R-HSA-8985153;R-HSA-8983680;R-HSA-1169307;R-HSA-8985091;R-HSA-8985157;R-HSA-8985104;R-HSA-1678841;R-HSA-1169395;R-HSA-1678843;R-HSA-1169394;R-HSA-1678842;R-HSA-1169397;R-HSA-1169399;R-HSA-1169398;R-HSA-1169403;R-HSA-1176059;R-HSA-1169402;R-HSA-1169405;R-HSA-1169404;R-HSA-1169406;R-HSA-8985138;R-HSA-8983671
R-HSA-1169408	ISG15 antiviral mechanism	11	83	0.00546664	1.68e-08	3.36e-07	16	16	0.00113653	9606	Homo sapiens	HERC5;STAT1;DDX58;MX2;MX1;EIF2AK2;UBE2L6;ISG15;IFIT1;USP18		R-HSA-1678841;R-HSA-936462;R-HSA-1169395;R-HSA-1678843;R-HSA-1169394;R-HSA-1678842;R-HSA-1169397;R-HSA-1169399;R-HSA-1169398;R-HSA-1169403;R-HSA-1169307;R-HSA-1176059;R-HSA-1169402;R-HSA-1169405;R-HSA-1169404;R-HSA-1169406
R-HSA-936440	Negative regulators of DDX58/IFIH1 signaling	7	37	0.00243694	6.99e-07	1.33e-05	11	13	0.000923	9606	Homo sapiens	HERC5;IFIH1;DDX58;NLRC5;TNFAIP3;UBE2L6;ISG15		R-HSA-936462;R-HSA-937343;R-HSA-990526;R-HSA-936412;R-HSA-936381;R-HSA-936378;R-HSA-936475;R-HSA-937337;R-HSA-936390;R-HSA-936563;R-HSA-990528
R-HSA-8983711	OAS antiviral response	5	15	0.000988	1.89e-06	3.4e-05	9	15	0.00106549	9606	Homo sapiens	OAS1;DDX58;OAS2;OAS3;OASL		R-HSA-8985097;R-HSA-8983688;R-HSA-8985153;R-HSA-8985104;R-HSA-8983680;R-HSA-8985091;R-HSA-8985138;R-HSA-8985157;R-HSA-8983671
R-HSA-168928	DDX58/IFIH1-mediated induction of interferon-alpha/beta	8	104	0.00684977	7.51e-05	0.00127671	43	53	0.00376474	9606	Homo sapiens	HERC5;IFIH1;DDX58;NLRC5;IRF7;TNFAIP3;UBE2L6;ISG15		R-HSA-936462;R-HSA-9604499;R-HSA-936390;R-HSA-168909;R-HSA-990528;R-HSA-936412;R-HSA-933532;R-HSA-933533;R-HSA-933530;R-HSA-933531;R-HSA-936475;R-HSA-918232;R-HSA-933528;R-HSA-933526;R-HSA-918230;R-HSA-933527;R-HSA-1028821;R-HSA-918229;R-HSA-933525;R-HSA-1028820;R-HSA-1028819;R-HSA-918227;R-HSA-933523;R-HSA-918224;R-HSA-1028816;R-HSA-918225;R-HSA-168934;R-HSA-168935;R-HSA-9705137;R-HSA-933538;R-HSA-933539;R-HSA-9705145;R-HSA-933536;R-HSA-933537;R-HSA-913725;R-HSA-937343;R-HSA-990526;R-HSA-936381;R-HSA-936378;R-HSA-937337;R-HSA-9705320;R-HSA-936563;R-HSA-9705323
R-HSA-912694	Regulation of IFNA/IFNB signaling	4	28	0.00184417	0.00053	0.00848523	5	5	0.000355	9606	Homo sapiens	STAT1;STAT2;USP18		R-HSA-912685;R-HSA-997311;R-HSA-997309;R-HSA-912680;R-HSA-997314
R-HSA-380108	Chemokine receptors bind chemokines	5	57	0.0037542	0.000965	0.0148406	3	19	0.00134962	9606	Homo sapiens	CXCL10;CXCL9;CXCL11;CCL8;CCR5		R-HSA-373061;R-HSA-443986;R-HSA-374248
R-HSA-6783783	Interleukin-10 signaling	6	86	0.00566423	0.000989	0.0148406	3	15	0.00106549	9606	Homo sapiens	CXCL10;CD80;CCR5		R-HSA-8937656;R-HSA-6784160;R-HSA-8937654
R-HSA-9683610	Maturation of nucleoprotein	3	17	0.00111967	0.00149791	0.0209707	1	9	0.000639	9606	Homo sapiens	PARP10;PARP14;PARP9		R-HSA-9686061
R-HSA-918233	TRAF3-dependent IRF activation pathway	3	20	0.00131726	0.00237073	0.0331902	8	11	0.000781	9606	Homo sapiens	IFIH1;DDX58;IRF7		R-HSA-9705137;R-HSA-918232;R-HSA-1028821;R-HSA-918229;R-HSA-9705320;R-HSA-918227;R-HSA-1028816;R-HSA-918225
R-HSA-9694631	Maturation of nucleoprotein	3	24	0.00158072	0.00394456	0.0512793	1	14	0.000994	9606	Homo sapiens	PARP10;PARP14;PARP9		R-HSA-9729279
R-HSA-8949275	RUNX3 Regulates Immune Response and Cell Migration	2	10	0.000659	0.007691	0.0999831	2	5	0.000355	9606	Homo sapiens	ITGA4		R-HSA-8949343;R-HSA-8949335
R-HSA-9692916	SARS-CoV-1 activates/modulates innate immune responses	4	60	0.00395179	0.00812149	0.103295	4	30	0.00213098	9606	Homo sapiens	BST2;IFIH1;DDX58;NMI		R-HSA-9731047;R-HSA-9735840;R-HSA-9693590;R-HSA-9693589
R-HSA-983168	Antigen processing: Ubiquitination & Proteasome degradation	10	315	0.0207469	0.00860795	0.103295	7	9	0.000639	9606	Homo sapiens	HERC5;DTX3L;PSME2;UBE2L6;RBCK1;LAP3;TRIM21;PSMB8;HERC6;PSMB9		R-HSA-983150;R-HSA-983147;R-HSA-983162;R-HSA-983157;R-HSA-983156;R-HSA-983140;R-HSA-983152
R-HSA-164940	Nef mediated downregulation of MHC class I complex cell surface expression	2	11	0.000724	0.00922763	0.110732	4	4	0.000284	9606	Homo sapiens	HLA-A;B2M		R-HSA-182243;R-HSA-182279;R-HSA-182263;R-HSA-182286
R-HSA-8851680	Butyrophilin (BTN) family interactions	2	12	0.00079	0.0108891	0.11978	1	8	0.000568	9606	Homo sapiens	BTN3A3;BTN3A2		R-HSA-8851038
R-HSA-449147	Signaling by Interleukins	16	658	0.0433379	0.0124263	0.136689	58	505	0.0358716	9606	Homo sapiens	CXCL10;STAT1;CD80;STAT2;NLRC5;PSME2;CCR5;USP18;PSMB8;PSMB9		R-HSA-6788582;R-HSA-8987150;R-HSA-1112727;R-HSA-9750942;R-HSA-1112602;R-HSA-8984963;R-HSA-8987266;R-HSA-1112604;R-HSA-8985988;R-HSA-8984964;R-HSA-8987270;R-HSA-8987033;R-HSA-9006873;R-HSA-8983835;R-HSA-9758604;R-HSA-1112587;R-HSA-9006870;R-HSA-8950441;R-HSA-8985900;R-HSA-209061;R-HSA-8983983;R-HSA-8983841;R-HSA-8983845;R-HSA-8937656;R-HSA-8983996;R-HSA-9750946;R-HSA-6788571;R-HSA-8950453;R-HSA-8937654;R-HSA-8985929;R-HSA-8987080;R-HSA-8950733;R-HSA-9750226;R-HSA-8984014;R-HSA-6784160;R-HSA-1112538;R-HSA-8987097;R-HSA-9761344;R-HSA-8987230;R-HSA-8987218;R-HSA-8984021;R-HSA-8950485;R-HSA-8984023;R-HSA-8985943;R-HSA-8986985;R-HSA-1112565;R-HSA-8985966;R-HSA-6788623;R-HSA-6788622;R-HSA-8950522;R-HSA-6788628;R-HSA-8985981;R-HSA-8987007;R-HSA-8950782;R-HSA-8950260;R-HSA-8987255;R-HSA-6790041;R-HSA-8950518
R-HSA-5602410	TLR3 deficiency - HSE	1	1	6.59e-05	0.0128916	0.140382	1	1	7.1e-05	9606	Homo sapiens	TLR3		R-HSA-5602549
R-HSA-9678108	SARS-CoV-1 Infection	7	194	0.0127774	0.0140382	0.140382	5	159	0.0112942	9606	Homo sapiens	BST2;PARP10;IFIH1;DDX58;NMI;PARP14;PARP9		R-HSA-9731047;R-HSA-9735840;R-HSA-9693590;R-HSA-9693589;R-HSA-9686061
R-HSA-9013973	TICAM1-dependent activation of IRF3/IRF7	2	14	0.000922	0.014573	0.14573	9	9	0.000639	9606	Homo sapiens	IRF7;TLR3		R-HSA-9013992;R-HSA-9013979;R-HSA-9013978;R-HSA-177671;R-HSA-168933;R-HSA-9013985;R-HSA-9013986;R-HSA-9013990;R-HSA-9013974
R-HSA-933543	NF-kB activation through FADD/RIP-1 pathway mediated by caspase-8 and -10	2	14	0.000922	0.014573	0.14573	5	5	0.000355	9606	Homo sapiens	IFIH1;DDX58		R-HSA-933532;R-HSA-168934;R-HSA-933526;R-HSA-933539;R-HSA-933523
R-HSA-8878159	Transcriptional regulation by RUNX3	5	118	0.00777185	0.0196002	0.155292	3	47	0.00333854	9606	Homo sapiens	ITGA4;PSME2;PSMB8;PSMB9		R-HSA-8952408;R-HSA-8949343;R-HSA-8949335
R-HSA-933541	TRAF6 mediated IRF7 activation	3	44	0.00289798	0.0201475	0.155292	13	13	0.000923	9606	Homo sapiens	IFIH1;DDX58;IRF7		R-HSA-9604499;R-HSA-933538;R-HSA-9705145;R-HSA-933536;R-HSA-933537;R-HSA-933533;R-HSA-933531;R-HSA-918230;R-HSA-933527;R-HSA-933525;R-HSA-1028820;R-HSA-1028819;R-HSA-9705323
R-HSA-5689896	Ovarian tumor domain proteases	3	44	0.00289798	0.0201475	0.155292	7	14	0.000994	9606	Homo sapiens	IFIH1;DDX58;TNFAIP3		R-HSA-5690870;R-HSA-688136;R-HSA-936381;R-HSA-8869506;R-HSA-5690845;R-HSA-5690827;R-HSA-5690856
R-HSA-1059683	Interleukin-6 signaling	2	17	0.00111967	0.0209515	0.155292	6	20	0.00142066	9606	Homo sapiens	STAT1		R-HSA-1112565;R-HSA-1112727;R-HSA-1112602;R-HSA-1112538;R-HSA-1112587;R-HSA-1112604
R-HSA-9701898	STAT3 nuclear events downstream of ALK signaling	2	18	0.00118554	0.0232922	0.155292	2	10	0.00071	9606	Homo sapiens	CD274		R-HSA-9701537;R-HSA-9701562
R-HSA-8939902	Regulation of RUNX2 expression and activity	4	83	0.00546664	0.0236987	0.155292	6	32	0.00227305	9606	Homo sapiens	STAT1;PSME2;PSMB8;PSMB9		R-HSA-8939801;R-HSA-9008475;R-HSA-9008015;R-HSA-9007999;R-HSA-9008110;R-HSA-9009362
R-HSA-9020702	Interleukin-1 signaling	5	125	0.00823289	0.0243501	0.155292	6	59	0.00419094	9606	Homo sapiens	NLRC5;PSME2;USP18;PSMB8;PSMB9		R-HSA-9761344;R-HSA-209061;R-HSA-9750946;R-HSA-9750226;R-HSA-9758604;R-HSA-9750942
R-HSA-5602566	TICAM1 deficiency - HSE	1	2	0.000132	0.0256179	0.155292	1	1	7.1e-05	9606	Homo sapiens	TLR3		R-HSA-5602712
R-HSA-5602415	UNC93B1 deficiency - HSE	1	2	0.000132	0.0256179	0.155292	1	1	7.1e-05	9606	Homo sapiens	TLR3		R-HSA-5607838
R-HSA-77042	Formation of editosomes by ADAR proteins	1	2	0.000132	0.0256179	0.155292	2	4	0.000284	9606	Homo sapiens	ADAR		R-HSA-75090;R-HSA-111237
R-HSA-169131	Inhibition of PKR	1	2	0.000132	0.0256179	0.155292	1	2	0.000142	9606	Homo sapiens	EIF2AK2		R-HSA-168896
R-HSA-9683701	Translation of Structural Proteins	3	49	0.00322729	0.0265609	0.155292	1	37	0.00262821	9606	Homo sapiens	PARP10;PARP14;PARP9		R-HSA-9686061
R-HSA-211733	Regulation of activated PAK-2p34 by proteasome mediated degradation	3	50	0.00329316	0.0279596	0.155292	1	2	0.000142	9606	Homo sapiens	PSME2;PSMB8;PSMB9		R-HSA-211715
R-HSA-9758274	Regulation of NF-kappa B signaling	2	20	0.00131726	0.0282772	0.155292	4	11	0.000781	9606	Homo sapiens	NLRC5;USP18		R-HSA-9761344;R-HSA-9750946;R-HSA-9750226;R-HSA-9750942
R-HSA-350562	Regulation of ornithine decarboxylase (ODC)	3	51	0.00335902	0.0293969	0.155292	1	4	0.000284	9606	Homo sapiens	PSME2;PSMB8;PSMB9		R-HSA-353125
R-HSA-180534	Vpu mediated degradation of CD4	3	53	0.00349075	0.0323866	0.155292	1	5	0.000355	9606	Homo sapiens	PSME2;PSMB8;PSMB9		R-HSA-180573
R-HSA-1236978	Cross-presentation of soluble exogenous antigens (endosomes)	3	53	0.00349075	0.0323866	0.155292	1	6	0.000426	9606	Homo sapiens	PSME2;PSMB8;PSMB9		R-HSA-1236970
R-HSA-164938	Nef-mediates down modulation of cell surface receptors by recruiting them to clathrin adapters	2	22	0.00144899	0.0336471	0.155292	4	15	0.00106549	9606	Homo sapiens	HLA-A;B2M		R-HSA-182243;R-HSA-182279;R-HSA-182263;R-HSA-182286
R-HSA-69601	Ubiquitin Mediated Degradation of Phosphorylated Cdc25A	3	54	0.00355661	0.0339388	0.155292	1	4	0.000284	9606	Homo sapiens	PSME2;PSMB8;PSMB9		R-HSA-69600
R-HSA-9762114	GSK3B and BTRC:CUL1-mediated-degradation of NFE2L2	3	54	0.00355661	0.0339388	0.155292	1	4	0.000284	9606	Homo sapiens	PSME2;PSMB8;PSMB9		R-HSA-9762096
R-HSA-69613	p53-Independent G1/S DNA damage checkpoint	3	54	0.00355661	0.0339388	0.155292	1	4	0.000284	9606	Homo sapiens	PSME2;PSMB8;PSMB9		R-HSA-69600
R-HSA-69610	p53-Independent DNA Damage Response	3	54	0.00355661	0.0339388	0.155292	1	4	0.000284	9606	Homo sapiens	PSME2;PSMB8;PSMB9		R-HSA-69600
R-HSA-349425	Autodegradation of the E3 ubiquitin ligase COP1	3	54	0.00355661	0.0339388	0.155292	1	5	0.000355	9606	Homo sapiens	PSME2;PSMB8;PSMB9		R-HSA-264458
R-HSA-169911	Regulation of Apoptosis	3	54	0.00355661	0.0339388	0.155292	1	5	0.000355	9606	Homo sapiens	PSME2;PSMB8;PSMB9		R-HSA-211715
R-HSA-75815	Ubiquitin-dependent degradation of Cyclin D	3	54	0.00355661	0.0339388	0.155292	1	5	0.000355	9606	Homo sapiens	PSME2;PSMB8;PSMB9		R-HSA-75825
R-HSA-8854050	FBXL7 down-regulates AURKA during mitotic entry and in early mitosis	3	55	0.00362247	0.0355291	0.155292	2	6	0.000426	9606	Homo sapiens	PSME2;PSMB8;PSMB9		R-HSA-8854071;R-HSA-8854044
R-HSA-174113	SCF-beta-TrCP mediated degradation of Emi1	3	55	0.00362247	0.0355291	0.155292	1	3	0.000213	9606	Homo sapiens	PSME2;PSMB8;PSMB9		R-HSA-174203
R-HSA-180585	Vif-mediated degradation of APOBEC3G	3	56	0.00368834	0.0371573	0.155292	1	4	0.000284	9606	Homo sapiens	PSME2;PSMB8;PSMB9		R-HSA-180603
R-HSA-450408	AUF1 (hnRNP D0) binds and destabilizes mRNA	3	56	0.00368834	0.0371573	0.155292	1	4	0.000284	9606	Homo sapiens	PSME2;PSMB8;PSMB9		R-HSA-450466
R-HSA-5602571	TRAF3 deficiency - HSE	1	3	0.000198	0.038181	0.155292	1	1	7.1e-05	9606	Homo sapiens	TLR3		R-HSA-5602624
R-HSA-4641258	Degradation of DVL	3	57	0.0037542	0.0388231	0.155292	2	7	0.000497	9606	Homo sapiens	PSME2;PSMB8;PSMB9		R-HSA-1504193;R-HSA-4641260
R-HSA-4641257	Degradation of AXIN	3	57	0.0037542	0.0388231	0.155292	2	8	0.000568	9606	Homo sapiens	PSME2;PSMB8;PSMB9		R-HSA-3640874;R-HSA-4641256
R-HSA-9604323	Negative regulation of NOTCH4 signaling	3	57	0.0037542	0.0388231	0.155292	1	6	0.000426	9606	Homo sapiens	PSME2;PSMB8;PSMB9		R-HSA-9604642
R-HSA-8941858	Regulation of RUNX3 expression and activity	3	57	0.0037542	0.0388231	0.155292	1	9	0.000639	9606	Homo sapiens	PSME2;PSMB8;PSMB9		R-HSA-8952408
R-HSA-197264	Nicotinamide salvaging	3	59	0.00388593	0.0422671	0.165457	1	12	0.000852	9606	Homo sapiens	PARP10;PARP14;PARP9		R-HSA-8938073
R-HSA-69541	Stabilization of p53	3	59	0.00388593	0.0422671	0.165457	1	15	0.00106549	9606	Homo sapiens	PSME2;PSMB8;PSMB9		R-HSA-264458
R-HSA-5362768	Hh mutants are degraded by ERAD	3	61	0.00401765	0.0458594	0.165457	1	6	0.000426	9606	Homo sapiens	PSME2;PSMB8;PSMB9		R-HSA-5387392
R-HSA-8866654	E3 ubiquitin ligases ubiquitinate target proteins	3	61	0.00401765	0.0458594	0.165457	2	16	0.00113653	9606	Homo sapiens	HLA-B;HLA-A		R-HSA-8943080;R-HSA-8943083
R-HSA-5676590	NIK-->noncanonical NF-kB signaling	3	61	0.00401765	0.0458594	0.165457	1	9	0.000639	9606	Homo sapiens	PSME2;PSMB8;PSMB9		R-HSA-5607731
R-HSA-5668541	TNFR2 non-canonical NF-kB pathway	4	104	0.00684977	0.0475818	0.165457	9	44	0.00312544	9606	Homo sapiens	PSME2;PSMB8;PSMB9;TNFSF13B		R-HSA-5668454;R-HSA-5668534;R-HSA-5676599;R-HSA-5676596;R-HSA-5607731;R-HSA-5668481;R-HSA-5668414;R-HSA-5676607;R-HSA-5668520
R-HSA-5610780	Degradation of GLI1 by the proteasome	3	62	0.00408351	0.0477105	0.165457	2	6	0.000426	9606	Homo sapiens	PSME2;PSMB8;PSMB9		R-HSA-5610758;R-HSA-5610760
R-HSA-5610783	Degradation of GLI2 by the proteasome	3	62	0.00408351	0.0477105	0.165457	1	5	0.000355	9606	Homo sapiens	PSME2;PSMB8;PSMB9		R-HSA-5610757
R-HSA-5610785	GLI3 is processed to GLI3R by the proteasome	3	62	0.00408351	0.0477105	0.165457	1	5	0.000355	9606	Homo sapiens	PSME2;PSMB8;PSMB9		R-HSA-5610754
R-HSA-187577	SCF(Skp2)-mediated degradation of p27/p21	3	62	0.00408351	0.0477105	0.165457	1	7	0.000497	9606	Homo sapiens	PSME2;PSMB8;PSMB9		R-HSA-187574
R-HSA-162909	Host Interactions of HIV factors	5	151	0.00994533	0.0481672	0.165457	6	54	0.00383577	9606	Homo sapiens	PSME2;HLA-A;B2M;PSMB8;PSMB9		R-HSA-182243;R-HSA-182279;R-HSA-182263;R-HSA-180603;R-HSA-182286;R-HSA-180573
R-HSA-75064	mRNA Editing: A to I Conversion	1	4	0.000263	0.0505828	0.165457	3	6	0.000426	9606	Homo sapiens	ADAR		R-HSA-75090;R-HSA-111237;R-HSA-77614
R-HSA-75102	C6 deamination of adenosine	1	4	0.000263	0.0505828	0.165457	1	2	0.000142	9606	Homo sapiens	ADAR		R-HSA-77614
R-HSA-174084	Autodegradation of Cdh1 by Cdh1:APC/C	3	64	0.00421524	0.0515214	0.165457	1	2	0.000142	9606	Homo sapiens	PSME2;PSMB8;PSMB9		R-HSA-174058
R-HSA-5387390	Hh mutants abrogate ligand secretion	3	64	0.00421524	0.0515214	0.165457	1	7	0.000497	9606	Homo sapiens	PSME2;PSMB8;PSMB9		R-HSA-5387392
R-HSA-9670439	Signaling by phosphorylated juxtamembrane, extracellular and kinase domain KIT mutants	2	28	0.00184417	0.051843	0.165457	4	11	0.000781	9606	Homo sapiens	STAT1		R-HSA-9670417;R-HSA-9670416;R-HSA-9670426;R-HSA-9670412
R-HSA-9669938	Signaling by KIT in disease	2	28	0.00184417	0.051843	0.165457	4	26	0.00184685	9606	Homo sapiens	STAT1		R-HSA-9670417;R-HSA-9670416;R-HSA-9670426;R-HSA-9670412
R-HSA-5689880	Ub-specific processing proteases	6	206	0.0135678	0.0533288	0.165457	6	40	0.00284131	9606	Homo sapiens	IFIH1;DDX58;PSME2;USP18;PSMB8;PSMB9		R-HSA-5696534;R-HSA-5696564;R-HSA-5689539;R-HSA-936390;R-HSA-5690159;R-HSA-5696600
R-HSA-164952	The role of Nef in HIV-1 replication and disease pathogenesis	2	29	0.00191003	0.0551522	0.165457	4	20	0.00142066	9606	Homo sapiens	HLA-A;B2M		R-HSA-182243;R-HSA-182279;R-HSA-182263;R-HSA-182286
R-HSA-8854691	Interleukin-20 family signaling	2	29	0.00191003	0.0551522	0.165457	11	56	0.00397784	9606	Homo sapiens	STAT1;STAT2		R-HSA-8987033;R-HSA-8986985;R-HSA-8987097;R-HSA-8987080;R-HSA-8987007;R-HSA-8987150;R-HSA-8987230;R-HSA-8987266;R-HSA-8987218;R-HSA-8987255;R-HSA-8987270
R-HSA-4608870	Asymmetric localization of PCP proteins	3	66	0.00434697	0.0554753	0.166426	1	7	0.000497	9606	Homo sapiens	PSME2;PSMB8;PSMB9		R-HSA-4608855
R-HSA-5678895	Defective CFTR causes cystic fibrosis	3	66	0.00434697	0.0554753	0.166426	1	8	0.000568	9606	Homo sapiens	PSME2;PSMB8;PSMB9		R-HSA-8866858
R-HSA-5607761	Dectin-1 mediated noncanonical NF-kB signaling	3	66	0.00434697	0.0554753	0.166426	1	9	0.000639	9606	Homo sapiens	PSME2;PSMB8;PSMB9		R-HSA-5607731
R-HSA-5357956	TNFR1-induced NFkappaB signaling pathway	2	30	0.00197589	0.0585338	0.173684	3	5	0.000355	9606	Homo sapiens	TNFAIP3;RBCK1		R-HSA-5357776;R-HSA-5357904;R-HSA-5357860
R-HSA-933542	TRAF6 mediated NF-kB activation	2	30	0.00197589	0.0585338	0.173684	2	4	0.000284	9606	Homo sapiens	IFIH1;DDX58		R-HSA-933530;R-HSA-933528
R-HSA-6783589	Interleukin-6 family signaling	2	30	0.00197589	0.0585338	0.173684	6	34	0.00241512	9606	Homo sapiens	STAT1		R-HSA-1112565;R-HSA-1112727;R-HSA-1112602;R-HSA-1112538;R-HSA-1112587;R-HSA-1112604
R-HSA-174154	APC/C:Cdc20 mediated degradation of Securin	3	68	0.00447869	0.0595699	0.173684	1	3	0.000213	9606	Homo sapiens	PSME2;PSMB8;PSMB9		R-HSA-174202
R-HSA-69580	p53-Dependent G1/S DNA damage checkpoint	3	70	0.00461042	0.0638024	0.173684	1	22	0.00156272	9606	Homo sapiens	PSME2;PSMB8;PSMB9		R-HSA-264458
R-HSA-69563	p53-Dependent G1 DNA Damage Response	3	70	0.00461042	0.0638024	0.173684	1	22	0.00156272	9606	Homo sapiens	PSME2;PSMB8;PSMB9		R-HSA-264458
R-HSA-168164	Toll Like Receptor 3 (TLR3) Cascade	4	116	0.00764012	0.0655606	0.173684	29	73	0.0051854	9606	Homo sapiens	NLRC5;IRF7;USP18;TLR3		R-HSA-9013963;R-HSA-177671;R-HSA-9750226;R-HSA-9013889;R-HSA-9750942;R-HSA-9013895;R-HSA-9628444;R-HSA-9014343;R-HSA-9014342;R-HSA-9013979;R-HSA-847070;R-HSA-9013978;R-HSA-9761344;R-HSA-450259;R-HSA-9758604;R-HSA-177690;R-HSA-177694;R-HSA-168092;R-HSA-177692;R-HSA-9013974;R-HSA-168930;R-HSA-9013992;R-HSA-168929;R-HSA-168933;R-HSA-9013985;R-HSA-9013986;R-HSA-9013990;R-HSA-9750946;R-HSA-9014320
R-HSA-5658442	Regulation of RAS by GAPs	3	71	0.00467628	0.0659696	0.173684	1	5	0.000355	9606	Homo sapiens	PSME2;PSMB8;PSMB9		R-HSA-5658430
R-HSA-1169091	Activation of NF-kappaB in B cells	3	72	0.00474215	0.0681703	0.173684	1	10	0.00071	9606	Homo sapiens	PSME2;PSMB8;PSMB9		R-HSA-1168640
R-HSA-1234176	Oxygen-dependent proline hydroxylation of Hypoxia-inducible Factor Alpha	3	72	0.00474215	0.0681703	0.173684	1	12	0.000852	9606	Homo sapiens	PSME2;PSMB8;PSMB9		R-HSA-1234159
R-HSA-69615	G1/S DNA Damage Checkpoints	3	72	0.00474215	0.0681703	0.173684	2	26	0.00184685	9606	Homo sapiens	PSME2;PSMB8;PSMB9		R-HSA-69600;R-HSA-264458
R-HSA-5358346	Hedgehog ligand biogenesis	3	72	0.00474215	0.0681703	0.173684	1	15	0.00106549	9606	Homo sapiens	PSME2;PSMB8;PSMB9		R-HSA-5362448
R-HSA-9692914	SARS-CoV-1-host interactions	4	118	0.00777185	0.0688578	0.173684	4	48	0.00340958	9606	Homo sapiens	BST2;IFIH1;DDX58;NMI		R-HSA-9731047;R-HSA-9735840;R-HSA-9693590;R-HSA-9693589
R-HSA-174184	Cdc20:Phospho-APC/C mediated degradation of Cyclin A	3	73	0.00480801	0.0704042	0.173684	1	3	0.000213	9606	Homo sapiens	PSME2;PSMB8;PSMB9		R-HSA-174255
R-HSA-68949	Orc1 removal from chromatin	3	73	0.00480801	0.0704042	0.173684	1	4	0.000284	9606	Homo sapiens	PSME2;PSMB8;PSMB9		R-HSA-68948
R-HSA-174178	APC/C:Cdh1 mediated degradation of Cdc20 and other APC/C:Cdh1 targeted proteins in late mitosis/early G1	3	74	0.00487387	0.0726707	0.173684	2	6	0.000426	9606	Homo sapiens	PSME2;PSMB8;PSMB9		R-HSA-174105;R-HSA-188191
R-HSA-179419	APC:Cdc20 mediated degradation of cell cycle proteins prior to satisfation of the cell cycle checkpoint	3	74	0.00487387	0.0726707	0.173684	1	6	0.000426	9606	Homo sapiens	PSME2;PSMB8;PSMB9		R-HSA-174255
R-HSA-8948751	Regulation of PTEN stability and activity	3	74	0.00487387	0.0726707	0.173684	1	13	0.000923	9606	Homo sapiens	PSME2;PSMB8;PSMB9		R-HSA-8850992
R-HSA-9013957	TLR3-mediated TICAM1-dependent programmed cell death	1	6	0.000395	0.0749113	0.173684	3	3	0.000213	9606	Homo sapiens	TLR3		R-HSA-9013963;R-HSA-9013889;R-HSA-9013895
R-HSA-69017	CDK-mediated phosphorylation and removal of Cdc6	3	75	0.00493974	0.0749697	0.173684	1	4	0.000284	9606	Homo sapiens	PSME2;PSMB8;PSMB9		R-HSA-69016
R-HSA-5656169	Termination of translesion DNA synthesis	2	35	0.00230521	0.0764441	0.173684	6	9	0.000639	9606	Homo sapiens	ISG15;UBE2L6		R-HSA-5653766;R-HSA-5653780;R-HSA-5653756;R-HSA-5653754;R-HSA-5653786;R-HSA-5653770
R-HSA-176409	APC/C:Cdc20 mediated degradation of mitotic proteins	3	76	0.0050056	0.0773007	0.173684	2	13	0.000923	9606	Homo sapiens	PSME2;PSMB8;PSMB9		R-HSA-174202;R-HSA-174255
R-HSA-176814	Activation of APC/C and APC/C:Cdc20 mediated degradation of mitotic proteins	3	77	0.00507146	0.0796633	0.173684	2	15	0.00106549	9606	Homo sapiens	PSME2;PSMB8;PSMB9		R-HSA-174202;R-HSA-174255
R-HSA-1834949	Cytosolic sensors of pathogen-associated DNA	3	78	0.00513732	0.0820571	0.173684	4	50	0.00355164	9606	Homo sapiens	IRF7;TRIM21;TLR3		R-HSA-9604487;R-HSA-3134822;R-HSA-168910;R-HSA-3134946
R-HSA-5688426	Deubiquitination	7	289	0.0190345	0.0842965	0.173684	15	77	0.00546953	9606	Homo sapiens	IFIH1;DDX58;TNFAIP3;PSME2;USP18;PSMB8;PSMB9		R-HSA-5690870;R-HSA-5696534;R-HSA-688136;R-HSA-5696564;R-HSA-8869506;R-HSA-5665854;R-HSA-936390;R-HSA-5690845;R-HSA-5696600;R-HSA-936381;R-HSA-5689539;R-HSA-5665871;R-HSA-5690159;R-HSA-5690827;R-HSA-5690856
R-HSA-5357801	Programmed Cell Death	6	234	0.015412	0.0860297	0.173684	12	189	0.0134252	9606	Homo sapiens	IRF1;TNFSF10;HMGB2;PSME2;PSMB8;PSMB9		R-HSA-211715;R-HSA-3465429;R-HSA-9710294;R-HSA-139952;R-HSA-9710295;R-HSA-141156;R-HSA-5675456;R-HSA-266204;R-HSA-5213462;R-HSA-211247;R-HSA-3371359;R-HSA-3465448
R-HSA-3134963	DEx/H-box helicases activate type I IFN and inflammatory cytokines production	1	7	0.000461	0.0868419	0.173684	1	5	0.000355	9606	Homo sapiens	IRF7		R-HSA-9604487
R-HSA-351202	Metabolism of polyamines	3	80	0.00526905	0.0869368	0.173874	1	17	0.00120756	9606	Homo sapiens	PSME2;PSMB8;PSMB9		R-HSA-353125
R-HSA-9694635	Translation of Structural Proteins	3	81	0.00533491	0.089422	0.178844	1	46	0.00326751	9606	Homo sapiens	PARP10;PARP14;PARP9		R-HSA-9729279
R-HSA-446652	Interleukin-1 family signaling	5	183	0.0120529	0.0914718	0.182944	6	92	0.00653502	9606	Homo sapiens	NLRC5;PSME2;USP18;PSMB8;PSMB9		R-HSA-9761344;R-HSA-209061;R-HSA-9750946;R-HSA-9750226;R-HSA-9758604;R-HSA-9750942
R-HSA-8852276	The role of GTSE1 in G2/M progression after G2 checkpoint	3	83	0.00546664	0.0944806	0.188961	1	10	0.00071	9606	Homo sapiens	PSME2;PSMB8;PSMB9		R-HSA-8852354
R-HSA-176408	Regulation of APC/C activators between G1/S and early anaphase	3	83	0.00546664	0.0944806	0.188961	1	14	0.000994	9606	Homo sapiens	PSME2;PSMB8;PSMB9		R-HSA-174203
R-HSA-8852135	Protein ubiquitination	3	84	0.0055325	0.0970533	0.194107	2	32	0.00227305	9606	Homo sapiens	HLA-B;HLA-A		R-HSA-8943080;R-HSA-8943083
R-HSA-196807	Nicotinate metabolism	3	84	0.0055325	0.0970533	0.194107	1	29	0.00205995	9606	Homo sapiens	PARP10;PARP14;PARP9		R-HSA-8938073
R-HSA-75158	TRAIL signaling	1	8	0.000527	0.0986194	0.195232	5	6	0.000426	9606	Homo sapiens	TNFSF10		R-HSA-141139;R-HSA-75187;R-HSA-141316;R-HSA-75238;R-HSA-75146
R-HSA-1234174	Cellular response to hypoxia	3	86	0.00566423	0.102283	0.195232	1	20	0.00142066	9606	Homo sapiens	PSME2;PSMB8;PSMB9		R-HSA-1234159
R-HSA-109581	Apoptosis	5	192	0.0126457	0.10637	0.195232	7	142	0.0100867	9606	Homo sapiens	TNFSF10;HMGB2;PSME2;PSMB8;PSMB9		R-HSA-211715;R-HSA-139952;R-HSA-141156;R-HSA-266204;R-HSA-211247;R-HSA-3465448;R-HSA-3371359
R-HSA-69202	Cyclin E associated events during G1/S transition	3	88	0.00579596	0.107623	0.195232	1	20	0.00142066	9606	Homo sapiens	PSME2;PSMB8;PSMB9		R-HSA-187574
R-HSA-201556	Signaling by ALK	2	43	0.00283211	0.10805	0.195232	2	40	0.00284131	9606	Homo sapiens	CD274		R-HSA-9701537;R-HSA-9701562
R-HSA-9755511	KEAP1-NFE2L2 pathway	4	141	0.0092867	0.112594	0.195232	4	78	0.00554056	9606	Homo sapiens	PSME2;TRIM21;PSMB8;PSMB9		R-HSA-9762096;R-HSA-9759154;R-HSA-8932355;R-HSA-9755306
R-HSA-69656	Cyclin A:Cdk2-associated events at S phase entry	3	90	0.00592768	0.11307	0.195232	1	19	0.00134962	9606	Homo sapiens	PSME2;PSMB8;PSMB9		R-HSA-187574
R-HSA-1168372	Downstream signaling events of B Cell Receptor (BCR)	3	91	0.00599355	0.115832	0.195232	1	15	0.00106549	9606	Homo sapiens	PSME2;PSMB8;PSMB9		R-HSA-1168640
R-HSA-195253	Degradation of beta-catenin by the destruction complex	3	91	0.00599355	0.115832	0.195232	1	23	0.00163375	9606	Homo sapiens	PSME2;PSMB8;PSMB9		R-HSA-2130282
R-HSA-453276	Regulation of mitotic cell cycle	3	92	0.00605941	0.11862	0.195232	6	40	0.00284131	9606	Homo sapiens	PSME2;PSMB8;PSMB9		R-HSA-174058;R-HSA-174202;R-HSA-174203;R-HSA-174105;R-HSA-188191;R-HSA-174255
R-HSA-174143	APC/C-mediated degradation of cell cycle proteins	3	92	0.00605941	0.11862	0.195232	6	40	0.00284131	9606	Homo sapiens	PSME2;PSMB8;PSMB9		R-HSA-174058;R-HSA-174202;R-HSA-174203;R-HSA-174105;R-HSA-188191;R-HSA-174255
R-HSA-5632684	Hedgehog 'on' state	3	92	0.00605941	0.11862	0.195232	2	37	0.00262821	9606	Homo sapiens	PSME2;PSMB8;PSMB9		R-HSA-5635868;R-HSA-5635854
R-HSA-9013694	Signaling by NOTCH4	3	92	0.00605941	0.11862	0.195232	1	20	0.00142066	9606	Homo sapiens	PSME2;PSMB8;PSMB9		R-HSA-9604642
R-HSA-5357905	Regulation of TNFR1 signaling	2	46	0.0030297	0.120664	0.195232	10	25	0.00177582	9606	Homo sapiens	TNFAIP3;RBCK1		R-HSA-9793988;R-HSA-5693108;R-HSA-5357845;R-HSA-9793680;R-HSA-9796691;R-HSA-5693055;R-HSA-9793679;R-HSA-5661517;R-HSA-9794008;R-HSA-9796379
R-HSA-168276	NS1 Mediated Effects on Host Pathways	2	46	0.0030297	0.120664	0.195232	2	6	0.000426	9606	Homo sapiens	EIF2AK2;ISG15		R-HSA-168896;R-HSA-1176059
R-HSA-450531	Regulation of mRNA stability by proteins that bind AU-rich elements	3	93	0.00612527	0.121432	0.195232	1	26	0.00184685	9606	Homo sapiens	PSME2;PSMB8;PSMB9		R-HSA-450466
R-HSA-69052	Switching of origins to a post-replicative state	3	94	0.00619113	0.124269	0.195232	2	10	0.00071	9606	Homo sapiens	PSME2;PSMB8;PSMB9		R-HSA-68948;R-HSA-69016
R-HSA-162906	HIV Infection	6	260	0.0171244	0.124371	0.195232	12	160	0.0113653	9606	Homo sapiens	PSME2;HLA-A;CCR5;B2M;PSMB8;PSMB9		R-HSA-182243;R-HSA-164515;R-HSA-182279;R-HSA-182263;R-HSA-164500;R-HSA-164507;R-HSA-180603;R-HSA-164521;R-HSA-182286;R-HSA-164524;R-HSA-164508;R-HSA-180573
R-HSA-8878166	Transcriptional regulation by RUNX2	4	147	0.00968188	0.125638	0.195232	6	84	0.00596676	9606	Homo sapiens	STAT1;PSME2;PSMB8;PSMB9		R-HSA-8939801;R-HSA-9008475;R-HSA-9008015;R-HSA-9007999;R-HSA-9008110;R-HSA-9009362
R-HSA-375276	Peptide ligand-binding receptors	5	203	0.0133702	0.12609	0.195232	3	83	0.00589572	9606	Homo sapiens	CXCL10;CXCL9;CXCL11;CCL8;CCR5		R-HSA-373061;R-HSA-443986;R-HSA-374248
R-HSA-110313	Translesion synthesis by Y family DNA polymerases bypasses lesions on DNA template	2	48	0.00316143	0.129265	0.195232	6	28	0.00198892	9606	Homo sapiens	ISG15;UBE2L6		R-HSA-5653766;R-HSA-5653780;R-HSA-5653756;R-HSA-5653754;R-HSA-5653786;R-HSA-5653770
R-HSA-447115	Interleukin-12 family signaling	3	96	0.00632286	0.130014	0.195232	18	114	0.00809774	9606	Homo sapiens	STAT1;PSME2		R-HSA-8950441;R-HSA-8950733;R-HSA-8983983;R-HSA-8984014;R-HSA-8983841;R-HSA-8984963;R-HSA-8983845;R-HSA-8984964;R-HSA-8983835;R-HSA-8950522;R-HSA-8983996;R-HSA-8950782;R-HSA-8950260;R-HSA-8984021;R-HSA-8950485;R-HSA-8950453;R-HSA-8950518;R-HSA-8984023
R-HSA-3371378	Regulation by c-FLIP	1	11	0.000724	0.133053	0.195232	2	4	0.000284	9606	Homo sapiens	TNFSF10		R-HSA-3465448;R-HSA-3371359
R-HSA-8985947	Interleukin-9 signaling	1	11	0.000724	0.133053	0.195232	6	13	0.000923	9606	Homo sapiens	STAT1		R-HSA-8985929;R-HSA-8985981;R-HSA-8985900;R-HSA-8985966;R-HSA-8985988;R-HSA-8985943
R-HSA-69416	Dimerization of procaspase-8	1	11	0.000724	0.133053	0.195232	1	3	0.000213	9606	Homo sapiens	TNFSF10		R-HSA-141156
R-HSA-9637628	Modulation by Mtb of host immune system	1	11	0.000724	0.133053	0.195232	1	6	0.000426	9606	Homo sapiens	B2M		R-HSA-9637635
R-HSA-5689603	UCH proteinases	3	98	0.00645459	0.135851	0.195232	2	11	0.000781	9606	Homo sapiens	PSME2;PSMB8;PSMB9		R-HSA-5665854;R-HSA-5665871
R-HSA-5619084	ABC transporter disorders	3	99	0.00652045	0.138803	0.195232	1	23	0.00163375	9606	Homo sapiens	PSME2;PSMB8;PSMB9		R-HSA-8866858
R-HSA-4086400	PCP/CE pathway	3	99	0.00652045	0.138803	0.195232	1	24	0.00170479	9606	Homo sapiens	PSME2;PSMB8;PSMB9		R-HSA-4608855
R-HSA-9772573	Late SARS-CoV-2 Infection Events	3	99	0.00652045	0.138803	0.195232	1	69	0.00490126	9606	Homo sapiens	PARP10;PARP14;PARP9		R-HSA-9729279
R-HSA-1433557	Signaling by SCF-KIT	2	51	0.00335902	0.142421	0.195232	4	39	0.00277028	9606	Homo sapiens	STAT1		R-HSA-1433456;R-HSA-1470012;R-HSA-1470010;R-HSA-1470009
R-HSA-5218900	CASP8 activity is inhibited	1	12	0.00079	0.144237	0.195232	2	2	0.000142	9606	Homo sapiens	TNFSF10		R-HSA-3465429;R-HSA-5675456
R-HSA-9020958	Interleukin-21 signaling	1	12	0.00079	0.144237	0.195232	2	5	0.000355	9606	Homo sapiens	STAT1		R-HSA-9006873;R-HSA-9006870
R-HSA-75072	mRNA Editing	1	12	0.00079	0.144237	0.195232	3	9	0.000639	9606	Homo sapiens	ADAR		R-HSA-75090;R-HSA-111237;R-HSA-77614
R-HSA-2172127	DAP12 interactions	2	53	0.00349075	0.151343	0.195232	15	33	0.00234408	9606	Homo sapiens	HLA-B;B2M		R-HSA-2424484;R-HSA-2424486;R-HSA-2424487;R-HSA-2424480;R-HSA-210309;R-HSA-2424482;R-HSA-2395439;R-HSA-2395412;R-HSA-210289;R-HSA-2272753;R-HSA-2396594;R-HSA-2272795;R-HSA-210298;R-HSA-2395801;R-HSA-2172126
R-HSA-9014325	TICAM1,TRAF6-dependent induction of TAK1 complex	1	13	0.000856	0.155278	0.195232	6	6	0.000426	9606	Homo sapiens	TLR3		R-HSA-847070;R-HSA-450259;R-HSA-177690;R-HSA-177694;R-HSA-177692;R-HSA-9628444
R-HSA-173107	Binding and entry of HIV virion	1	13	0.000856	0.155278	0.195232	6	8	0.000568	9606	Homo sapiens	CCR5		R-HSA-164515;R-HSA-164500;R-HSA-164507;R-HSA-164521;R-HSA-164524;R-HSA-164508
R-HSA-9020956	Interleukin-27 signaling	1	13	0.000856	0.155278	0.195232	5	20	0.00142066	9606	Homo sapiens	STAT1		R-HSA-8950441;R-HSA-8950733;R-HSA-8950782;R-HSA-8950485;R-HSA-8950518
R-HSA-140342	Apoptosis induced DNA fragmentation	1	13	0.000856	0.155278	0.195232	2	12	0.000852	9606	Homo sapiens	HMGB2		R-HSA-266204;R-HSA-211247
R-HSA-8939236	RUNX1 regulates transcription of genes involved in differentiation of HSCs	3	106	0.00698149	0.160053	0.195232	1	15	0.00106549	9606	Homo sapiens	PSME2;PSMB8;PSMB9		R-HSA-8957265
R-HSA-5687128	MAPK6/MAPK4 signaling	3	106	0.00698149	0.160053	0.195232	1	40	0.00284131	9606	Homo sapiens	PSME2;PSMB8;PSMB9		R-HSA-5687112
R-HSA-9759194	Nuclear events mediated by NFE2L2	3	106	0.00698149	0.160053	0.195232	1	46	0.00326751	9606	Homo sapiens	PSME2;PSMB8;PSMB9		R-HSA-9762096
R-HSA-445989	TAK1-dependent IKK and NF-kappa-B activation	2	55	0.00362247	0.160373	0.195232	5	17	0.00120756	9606	Homo sapiens	NLRC5;USP18		R-HSA-9761344;R-HSA-9750946;R-HSA-9750226;R-HSA-9758604;R-HSA-9750942
R-HSA-75893	TNF signaling	2	56	0.00368834	0.164925	0.195232	14	42	0.00298338	9606	Homo sapiens	TNFAIP3;RBCK1		R-HSA-5357776;R-HSA-5357904;R-HSA-5693108;R-HSA-5357845;R-HSA-9793680;R-HSA-9796691;R-HSA-5693055;R-HSA-9794008;R-HSA-9796379;R-HSA-140978;R-HSA-9793988;R-HSA-5357860;R-HSA-9793679;R-HSA-5661517
R-HSA-5357786	TNFR1-induced proapoptotic signaling	1	14	0.000922	0.166177	0.195232	1	3	0.000213	9606	Homo sapiens	TNFAIP3		R-HSA-140978
R-HSA-73893	DNA Damage Bypass	2	57	0.0037542	0.169499	0.195232	6	34	0.00241512	9606	Homo sapiens	ISG15;UBE2L6		R-HSA-5653766;R-HSA-5653780;R-HSA-5653756;R-HSA-5653754;R-HSA-5653786;R-HSA-5653770
R-HSA-68867	Assembly of the pre-replicative complex	3	114	0.0075084	0.185447	0.195232	1	23	0.00163375	9606	Homo sapiens	PSME2;PSMB8;PSMB9		R-HSA-68825
R-HSA-877312	Regulation of IFNG signaling	1	16	0.00105381	0.187557	0.195232	2	4	0.000284	9606	Homo sapiens	STAT1		R-HSA-997326;R-HSA-877281
R-HSA-8984722	Interleukin-35 Signalling	1	16	0.00105381	0.187557	0.195232	12	26	0.00184685	9606	Homo sapiens	STAT1		R-HSA-8983835;R-HSA-8950522;R-HSA-8983996;R-HSA-8983983;R-HSA-8984014;R-HSA-8983841;R-HSA-8984963;R-HSA-8983845;R-HSA-8984021;R-HSA-8984964;R-HSA-8950453;R-HSA-8984023
R-HSA-1679131	Trafficking and processing of endosomal TLR	1	16	0.00105381	0.187557	0.195232	3	7	0.000497	9606	Homo sapiens	TLR3		R-HSA-1678921;R-HSA-1678927;R-HSA-1678998
R-HSA-975155	MyD88 dependent cascade initiated on endosome	3	117	0.00770599	0.195232	0.195232	10	75	0.00532746	9606	Homo sapiens	NLRC5;IRF7;USP18		R-HSA-975118;R-HSA-933533;R-HSA-9761344;R-HSA-933531;R-HSA-9750946;R-HSA-9750226;R-HSA-9758604;R-HSA-975188;R-HSA-9750942;R-HSA-975106
R-HSA-975110	TRAF6 mediated IRF7 activation in TLR7/8 or 9 signaling	1	17	0.00111967	0.198042	0.198042	5	5	0.000355	9606	Homo sapiens	IRF7		R-HSA-975118;R-HSA-933533;R-HSA-933531;R-HSA-975188;R-HSA-975106
R-HSA-389359	CD28 dependent Vav1 pathway	1	17	0.00111967	0.198042	0.198042	5	6	0.000426	9606	Homo sapiens	CD80		R-HSA-389348;R-HSA-389350;R-HSA-388814;R-HSA-389352;R-HSA-389354
R-HSA-5676594	TNF receptor superfamily (TNFSF) members mediating non-canonical NF-kB pathway	1	17	0.00111967	0.198042	0.198042	2	12	0.000852	9606	Homo sapiens	TNFSF13B		R-HSA-5676599;R-HSA-5676596
R-HSA-168181	Toll Like Receptor 7/8 (TLR7/8) Cascade	3	118	0.00777185	0.198522	0.198522	10	79	0.00561159	9606	Homo sapiens	NLRC5;IRF7;USP18		R-HSA-975118;R-HSA-933533;R-HSA-9761344;R-HSA-933531;R-HSA-9750946;R-HSA-9750226;R-HSA-9758604;R-HSA-975188;R-HSA-9750942;R-HSA-975106
R-HSA-5607764	CLEC7A (Dectin-1) signaling	3	120	0.00790358	0.205141	0.205141	2	45	0.00319648	9606	Homo sapiens	PSME2;PSMB8;PSMB9		R-HSA-5607731;R-HSA-5607724
R-HSA-937061	TRIF(TICAM1)-mediated TLR4 signaling	3	121	0.00796944	0.20847	0.20847	9	70	0.0049723	9606	Homo sapiens	NLRC5;IRF7;USP18		R-HSA-9761344;R-HSA-177671;R-HSA-9750946;R-HSA-9750226;R-HSA-166245;R-HSA-168933;R-HSA-9758604;R-HSA-9750942;R-HSA-166271
R-HSA-168138	Toll Like Receptor 9 (TLR9) Cascade	3	121	0.00796944	0.20847	0.20847	10	80	0.00568263	9606	Homo sapiens	NLRC5;IRF7;USP18		R-HSA-975118;R-HSA-933533;R-HSA-9761344;R-HSA-933531;R-HSA-9750946;R-HSA-9750226;R-HSA-9758604;R-HSA-975188;R-HSA-9750942;R-HSA-975106
R-HSA-166166	MyD88-independent TLR4 cascade	3	121	0.00796944	0.20847	0.20847	9	72	0.00511436	9606	Homo sapiens	NLRC5;IRF7;USP18		R-HSA-9761344;R-HSA-177671;R-HSA-9750946;R-HSA-9750226;R-HSA-166245;R-HSA-168933;R-HSA-9758604;R-HSA-9750942;R-HSA-166271
R-HSA-5610787	Hedgehog 'off' state	3	124	0.00816703	0.218527	0.218527	4	32	0.00227305	9606	Homo sapiens	PSME2;PSMB8;PSMB9		R-HSA-5610757;R-HSA-5610758;R-HSA-5610754;R-HSA-5610760
R-HSA-202424	Downstream TCR signaling	3	124	0.00816703	0.218527	0.218527	1	24	0.00170479	9606	Homo sapiens	PSME2;PSMB8;PSMB9		R-HSA-5607724
R-HSA-382556	ABC-family proteins mediated transport	3	124	0.00816703	0.218527	0.218527	1	27	0.00191789	9606	Homo sapiens	PSME2;PSMB8;PSMB9		R-HSA-8866553
R-HSA-168927	TICAM1, RIP1-mediated IKK complex recruitment	1	19	0.0012514	0.218609	0.218609	3	3	0.000213	9606	Homo sapiens	TLR3		R-HSA-168930;R-HSA-9014343;R-HSA-9014342
R-HSA-1810476	RIP-mediated NFkB activation via ZBP1	1	19	0.0012514	0.218609	0.218609	1	4	0.000284	9606	Homo sapiens	TLR3		R-HSA-168910
R-HSA-9673767	Signaling by PDGFRA transmembrane, juxtamembrane and kinase domain mutants	1	19	0.0012514	0.218609	0.218609	1	7	0.000497	9606	Homo sapiens	STAT1		R-HSA-9672176
R-HSA-9673770	Signaling by PDGFRA extracellular domain mutants	1	19	0.0012514	0.218609	0.218609	1	7	0.000497	9606	Homo sapiens	STAT1		R-HSA-9672159
R-HSA-140534	Caspase activation via Death Receptors in the presence of ligand	1	20	0.00131726	0.228695	0.228695	4	9	0.000639	9606	Homo sapiens	TNFSF10		R-HSA-139952;R-HSA-141156;R-HSA-3465448;R-HSA-3371359
R-HSA-936964	Activation of IRF3/IRF7 mediated by TBK1/IKK epsilon	1	20	0.00131726	0.228695	0.228695	4	9	0.000639	9606	Homo sapiens	IRF7		R-HSA-177671;R-HSA-166245;R-HSA-168933;R-HSA-166271
R-HSA-983705	Signaling by the B Cell Receptor (BCR)	4	189	0.0124481	0.231542	0.231542	3	45	0.00319648	9606	Homo sapiens	PSME2;PIK3AP1;PSMB8;PSMB9		R-HSA-1168640;R-HSA-9606160;R-HSA-2045911
R-HSA-3134975	Regulation of innate immune responses to cytosolic DNA	1	21	0.00138313	0.238652	0.238652	1	9	0.000639	9606	Homo sapiens	TRIM21		R-HSA-3134946
R-HSA-5218859	Regulated Necrosis	2	73	0.00480801	0.244771	0.244771	5	48	0.00340958	9606	Homo sapiens	IRF1;TNFSF10		R-HSA-3465429;R-HSA-9710294;R-HSA-9710295;R-HSA-5675456;R-HSA-5213462
R-HSA-8950505	Gene and protein expression by JAK-STAT signaling after Interleukin-12 stimulation	2	73	0.00480801	0.244771	0.244771	1	36	0.00255718	9606	Homo sapiens	PSME2		R-HSA-8950260
R-HSA-69239	Synthesis of DNA	3	132	0.00869393	0.2458	0.2458	2	27	0.00191789	9606	Homo sapiens	PSME2;PSMB8;PSMB9		R-HSA-68948;R-HSA-69016
R-HSA-69002	DNA Replication Pre-Initiation	3	132	0.00869393	0.2458	0.2458	1	32	0.00227305	9606	Homo sapiens	PSME2;PSMB8;PSMB9		R-HSA-68825
R-HSA-1606322	ZBP1(DAI) mediated induction of type I IFNs	1	23	0.00151485	0.258183	0.258183	1	11	0.000781	9606	Homo sapiens	TLR3		R-HSA-168910
R-HSA-1839117	Signaling by cytosolic FGFR1 fusion mutants	1	23	0.00151485	0.258183	0.258183	1	14	0.000994	9606	Homo sapiens	STAT1		R-HSA-1888198
R-HSA-1834941	STING mediated induction of host immune responses	1	24	0.00158072	0.26776	0.26776	1	19	0.00134962	9606	Homo sapiens	TRIM21		R-HSA-3134822
R-HSA-168898	Toll-like Receptor Cascades	4	202	0.0133043	0.268006	0.268006	39	198	0.0140645	9606	Homo sapiens	NLRC5;IRF7;USP18;TLR3		R-HSA-975118;R-HSA-9013963;R-HSA-177671;R-HSA-9750226;R-HSA-9013889;R-HSA-9750942;R-HSA-975106;R-HSA-9013895;R-HSA-9628444;R-HSA-9014343;R-HSA-1678998;R-HSA-9014342;R-HSA-1678921;R-HSA-9013979;R-HSA-847070;R-HSA-9013978;R-HSA-933533;R-HSA-9761344;R-HSA-933531;R-HSA-450259;R-HSA-1678927;R-HSA-9758604;R-HSA-177690;R-HSA-975188;R-HSA-177694;R-HSA-168092;R-HSA-177692;R-HSA-9013974;R-HSA-168930;R-HSA-9013992;R-HSA-168929;R-HSA-166245;R-HSA-168933;R-HSA-9013985;R-HSA-9013986;R-HSA-9013990;R-HSA-9750946;R-HSA-9014320;R-HSA-166271
R-HSA-9711123	Cellular response to chemical stress	5	269	0.0177172	0.271854	0.271854	5	134	0.0095184	9606	Homo sapiens	HELZ2;PSME2;TRIM21;PSMB8;PSMB9		R-HSA-9762096;R-HSA-9759154;R-HSA-400143;R-HSA-8932355;R-HSA-9755306
R-HSA-389513	CTLA4 inhibitory signaling	1	25	0.00164658	0.277215	0.277215	3	5	0.000355	9606	Homo sapiens	CD80		R-HSA-388833;R-HSA-388829;R-HSA-388809
R-HSA-1368082	RORA activates gene expression	1	26	0.00171244	0.286548	0.286548	1	4	0.000284	9606	Homo sapiens	HELZ2		R-HSA-1801587
R-HSA-162594	Early Phase of HIV Life Cycle	1	26	0.00171244	0.286548	0.286548	6	39	0.00277028	9606	Homo sapiens	CCR5		R-HSA-164515;R-HSA-164500;R-HSA-164507;R-HSA-164521;R-HSA-164524;R-HSA-164508
R-HSA-168249	Innate Immune System	20	1345	0.0885859	0.295	0.295	106	725	0.0514988	9606	Homo sapiens	DDX58;HLA-B;NLRC5;TNFAIP3;UBE2L6;ISG15;HLA-A;USP18;PSMB8;PSMB9;HERC5;IFIH1;BST2;IRF7;PSME2;TRIM21;B2M;TLR3		R-HSA-975118;R-HSA-936462;R-HSA-9604499;R-HSA-688136;R-HSA-177671;R-HSA-9013889;R-HSA-9750942;R-HSA-2395439;R-HSA-975106;R-HSA-9013895;R-HSA-9604487;R-HSA-936475;R-HSA-9758604;R-HSA-177690;R-HSA-177694;R-HSA-177692;R-HSA-9705137;R-HSA-9705145;R-HSA-2395412;R-HSA-913725;R-HSA-990526;R-HSA-9750946;R-HSA-2272795;R-HSA-9013963;R-HSA-9750226;R-HSA-3134822;R-HSA-990528;R-HSA-1678921;R-HSA-9013979;R-HSA-9013978;R-HSA-1678927;R-HSA-975188;R-HSA-9013974;R-HSA-9013992;R-HSA-5607731;R-HSA-166245;R-HSA-9013985;R-HSA-9013986;R-HSA-9013990;R-HSA-937343;R-HSA-210289;R-HSA-937337;R-HSA-210298;R-HSA-5607724;R-HSA-166271;R-HSA-936563;R-HSA-2424484;R-HSA-2424486;R-HSA-2424487;R-HSA-2424480;R-HSA-210309;R-HSA-2424482;R-HSA-9628444;R-HSA-1678998;R-HSA-933532;R-HSA-933533;R-HSA-933530;R-HSA-933531;R-HSA-2396594;R-HSA-933528;R-HSA-933526;R-HSA-933527;R-HSA-933525;R-HSA-933523;R-HSA-168092;R-HSA-933538;R-HSA-933539;R-HSA-933536;R-HSA-933537;R-HSA-936381;R-HSA-936378;R-HSA-9014320;R-HSA-2395801;R-HSA-936390;R-HSA-168910;R-HSA-3134946;R-HSA-9014343;R-HSA-9014342;R-HSA-168909;R-HSA-936412;R-HSA-847070;R-HSA-2272753;R-HSA-9761344;R-HSA-450259;R-HSA-918232;R-HSA-918230;R-HSA-1028821;R-HSA-918229;R-HSA-1028820;R-HSA-1028819;R-HSA-918227;R-HSA-918224;R-HSA-1028816;R-HSA-918225;R-HSA-168930;R-HSA-168929;R-HSA-168934;R-HSA-168935;R-HSA-168933;R-HSA-6798743;R-HSA-6798739;R-HSA-6798749;R-HSA-9705320;R-HSA-6798745;R-HSA-2172126;R-HSA-9705323
R-HSA-9705462	Inactivation of CSF3 (G-CSF) signaling	1	27	0.0017783	0.295761	0.295761	4	9	0.000639	9606	Homo sapiens	STAT1		R-HSA-9705461;R-HSA-9705458;R-HSA-9705465;R-HSA-9705466
R-HSA-9671555	Signaling by PDGFR in disease	1	27	0.0017783	0.295761	0.295761	2	24	0.00170479	9606	Homo sapiens	STAT1		R-HSA-9672176;R-HSA-9672159
R-HSA-9020591	Interleukin-12 signaling	2	84	0.0055325	0.297363	0.297363	1	56	0.00397784	9606	Homo sapiens	PSME2		R-HSA-8950260
R-HSA-202403	TCR signaling	3	147	0.00968188	0.298135	0.298135	1	52	0.00369371	9606	Homo sapiens	PSME2;PSMB8;PSMB9		R-HSA-5607724
R-HSA-389357	CD28 dependent PI3K/Akt signaling	1	28	0.00184417	0.304856	0.304856	2	9	0.000639	9606	Homo sapiens	CD80		R-HSA-389158;R-HSA-388832
R-HSA-69206	G1/S Transition	3	150	0.00987947	0.308706	0.308706	1	61	0.004333	9606	Homo sapiens	PSME2;PSMB8;PSMB9		R-HSA-187574
R-HSA-982772	Growth hormone receptor signaling	1	29	0.00191003	0.313834	0.313834	2	28	0.00198892	9606	Homo sapiens	STAT1		R-HSA-1168768;R-HSA-1168767
R-HSA-69481	G2/M Checkpoints	3	153	0.0100771	0.31929	0.31929	1	24	0.00170479	9606	Homo sapiens	PSME2;PSMB8;PSMB9		R-HSA-8852354
R-HSA-977225	Amyloid fiber formation	2	89	0.00586182	0.321135	0.321135	5	33	0.00234408	9606	Homo sapiens	UBE2L6;B2M		R-HSA-976734;R-HSA-5660757;R-HSA-5658496;R-HSA-5660753;R-HSA-977136
R-HSA-5669034	TNFs bind their physiological receptors	1	30	0.00197589	0.322697	0.322697	1	13	0.000923	9606	Homo sapiens	TNFSF13B		R-HSA-5676607
R-HSA-5357769	Caspase activation via extrinsic apoptotic signalling pathway	1	32	0.00210762	0.340082	0.340082	4	17	0.00120756	9606	Homo sapiens	TNFSF10		R-HSA-139952;R-HSA-141156;R-HSA-3465448;R-HSA-3371359
R-HSA-2219530	Constitutive Signaling by Aberrant PI3K in Cancer	2	96	0.00632286	0.354068	0.354068	1	2	0.000142	9606	Homo sapiens	CD80;PIK3AP1		R-HSA-2400009
R-HSA-73614	Pyrimidine salvage	1	34	0.00223935	0.357023	0.357023	1	10	0.00071	9606	Homo sapiens	TYMP		R-HSA-112266
R-HSA-5620971	Pyroptosis	1	34	0.00223935	0.357023	0.357023	2	23	0.00163375	9606	Homo sapiens	IRF1		R-HSA-9710294;R-HSA-9710295
R-HSA-73887	Death Receptor Signalling	3	164	0.0108016	0.358084	0.358084	19	103	0.00731638	9606	Homo sapiens	TNFSF10;TNFAIP3;RBCK1		R-HSA-5357776;R-HSA-5357904;R-HSA-5693108;R-HSA-5357845;R-HSA-9793680;R-HSA-9796691;R-HSA-141316;R-HSA-75238;R-HSA-5693055;R-HSA-75146;R-HSA-9794008;R-HSA-9796379;R-HSA-140978;R-HSA-9793988;R-HSA-141139;R-HSA-75187;R-HSA-5357860;R-HSA-9793679;R-HSA-5661517
R-HSA-166016	Toll Like Receptor 4 (TLR4) Cascade	3	165	0.0108674	0.361601	0.361601	9	107	0.00760051	9606	Homo sapiens	NLRC5;IRF7;USP18		R-HSA-9761344;R-HSA-177671;R-HSA-9750946;R-HSA-9750226;R-HSA-166245;R-HSA-168933;R-HSA-9758604;R-HSA-9750942;R-HSA-166271
R-HSA-3858494	Beta-catenin independent WNT signaling	3	166	0.0109333	0.365115	0.365115	1	51	0.00362267	9606	Homo sapiens	PSME2;PSMB8;PSMB9		R-HSA-4608855
R-HSA-9674555	Signaling by CSF3 (G-CSF)	1	35	0.00230521	0.36533	0.36533	9	21	0.00149169	9606	Homo sapiens	STAT1		R-HSA-9674563;R-HSA-9674562;R-HSA-9705461;R-HSA-9674567;R-HSA-9674550;R-HSA-9705458;R-HSA-9705465;R-HSA-9674542;R-HSA-9705466
R-HSA-388841	Costimulation by the CD28 family	2	99	0.00652045	0.368016	0.368016	17	35	0.00248615	9606	Homo sapiens	CD274;CD80		R-HSA-389381;R-HSA-389348;R-HSA-389158;R-HSA-389350;R-HSA-388833;R-HSA-388832;R-HSA-389762;R-HSA-388814;R-HSA-388809;R-HSA-389352;R-HSA-388811;R-HSA-389354;R-HSA-388829;R-HSA-388828;R-HSA-389759;R-HSA-388831;R-HSA-389758
R-HSA-5358351	Signaling by Hedgehog	3	168	0.011065	0.372134	0.372134	7	82	0.00582469	9606	Homo sapiens	PSME2;PSMB8;PSMB9		R-HSA-5610757;R-HSA-5362448;R-HSA-5610758;R-HSA-5610754;R-HSA-5635868;R-HSA-5635854;R-HSA-5610760
R-HSA-2424491	DAP12 signaling	1	36	0.00237107	0.373531	0.373531	10	17	0.00120756	9606	Homo sapiens	B2M		R-HSA-2395412;R-HSA-2424484;R-HSA-210289;R-HSA-2424486;R-HSA-2424487;R-HSA-2424480;R-HSA-2396594;R-HSA-2424482;R-HSA-2395439;R-HSA-2395801
R-HSA-9013508	NOTCH3 Intracellular Domain Regulates Transcription	1	36	0.00237107	0.373531	0.373531	4	22	0.00156272	9606	Homo sapiens	STAT1		R-HSA-9021325;R-HSA-9013567;R-HSA-9014129;R-HSA-9021334
R-HSA-5675482	Regulation of necroptotic cell death	1	36	0.00237107	0.373531	0.373531	2	17	0.00120756	9606	Homo sapiens	TNFSF10		R-HSA-3465429;R-HSA-5675456
R-HSA-69306	DNA Replication	3	169	0.0111309	0.375638	0.375638	3	58	0.0041199	9606	Homo sapiens	PSME2;PSMB8;PSMB9		R-HSA-68948;R-HSA-68825;R-HSA-69016
R-HSA-1474151	Tetrahydrobiopterin (BH4) synthesis, recycling, salvage and regulation	1	37	0.00243694	0.381626	0.381626	2	16	0.00113653	9606	Homo sapiens	GCH1		R-HSA-1474146;R-HSA-1474158
R-HSA-186763	Downstream signal transduction	1	37	0.00243694	0.381626	0.381626	1	16	0.00113653	9606	Homo sapiens	STAT1		R-HSA-380782
R-HSA-6807070	PTEN Regulation	3	171	0.0112626	0.382634	0.382634	1	56	0.00397784	9606	Homo sapiens	PSME2;PSMB8;PSMB9		R-HSA-8850992
R-HSA-2173795	Downregulation of SMAD2/3:SMAD4 transcriptional activity	1	38	0.0025028	0.389618	0.389618	1	27	0.00191789	9606	Homo sapiens	STAT1		R-HSA-9730967
R-HSA-453279	Mitotic G1 phase and G1/S transition	3	174	0.0114602	0.393097	0.393097	1	101	0.00717431	9606	Homo sapiens	PSME2;PSMB8;PSMB9		R-HSA-187574
R-HSA-2871837	FCERI mediated NF-kB activation	3	175	0.011526	0.396575	0.396575	1	19	0.00134962	9606	Homo sapiens	PSME2;PSMB8;PSMB9		R-HSA-5607724
R-HSA-1839124	FGFR1 mutant receptor activation	1	39	0.00256866	0.397506	0.397506	1	25	0.00177582	9606	Homo sapiens	STAT1		R-HSA-1888198
R-HSA-1257604	PIP3 activates AKT signaling	5	321	0.0211421	0.403698	0.403698	2	86	0.00610882	9606	Homo sapiens	CD80;PSME2;PIK3AP1;PSMB8;PSMB9		R-HSA-2316434;R-HSA-8850992
R-HSA-69242	S Phase	3	179	0.0117895	0.410432	0.410432	4	55	0.0039068	9606	Homo sapiens	PSME2;PSMB8;PSMB9		R-HSA-75825;R-HSA-187574;R-HSA-68948;R-HSA-69016
R-HSA-389356	CD28 co-stimulation	1	41	0.00270039	0.41298	0.41298	10	19	0.00134962	9606	Homo sapiens	CD80		R-HSA-389381;R-HSA-389348;R-HSA-389158;R-HSA-389350;R-HSA-388832;R-HSA-388831;R-HSA-388814;R-HSA-389352;R-HSA-388811;R-HSA-389354
R-HSA-168638	NOD1/2 Signaling Pathway	1	41	0.00270039	0.41298	0.41298	1	18	0.00127859	9606	Homo sapiens	TNFAIP3		R-HSA-688136
R-HSA-975871	MyD88 cascade initiated on plasma membrane	2	109	0.00717908	0.4136	0.4136	5	70	0.0049723	9606	Homo sapiens	NLRC5;USP18		R-HSA-9761344;R-HSA-9750946;R-HSA-9750226;R-HSA-9758604;R-HSA-9750942
R-HSA-168176	Toll Like Receptor 5 (TLR5) Cascade	2	109	0.00717908	0.4136	0.4136	5	71	0.00504333	9606	Homo sapiens	NLRC5;USP18		R-HSA-9761344;R-HSA-9750946;R-HSA-9750226;R-HSA-9758604;R-HSA-9750942
R-HSA-168142	Toll Like Receptor 10 (TLR10) Cascade	2	109	0.00717908	0.4136	0.4136	5	71	0.00504333	9606	Homo sapiens	NLRC5;USP18		R-HSA-9761344;R-HSA-9750946;R-HSA-9750226;R-HSA-9758604;R-HSA-9750942
R-HSA-5602358	Diseases associated with the TLR signaling cascade	1	42	0.00276625	0.420568	0.420568	4	15	0.00106549	9606	Homo sapiens	TLR3		R-HSA-5602549;R-HSA-5602624;R-HSA-5607838;R-HSA-5602712
R-HSA-5260271	Diseases of Immune System	1	42	0.00276625	0.420568	0.420568	4	15	0.00106549	9606	Homo sapiens	TLR3		R-HSA-5602549;R-HSA-5602624;R-HSA-5607838;R-HSA-5602712
R-HSA-5213460	RIPK1-mediated regulated necrosis	1	42	0.00276625	0.420568	0.420568	3	25	0.00177582	9606	Homo sapiens	TNFSF10		R-HSA-3465429;R-HSA-5675456;R-HSA-5213462
R-HSA-1482839	Acyl chain remodelling of PE	1	42	0.00276625	0.420568	0.420568	1	9	0.000639	9606	Homo sapiens	RARRES3		R-HSA-8858298
R-HSA-9010553	Regulation of expression of SLITs and ROBOs	3	183	0.0120529	0.424192	0.424192	1	20	0.00142066	9606	Homo sapiens	PSME2;PSMB8;PSMB9		R-HSA-9011313
R-HSA-9696273	RND1 GTPase cycle	1	43	0.00283211	0.428058	0.428058	1	2	0.000142	9606	Homo sapiens	EPSTI1		R-HSA-9696271
R-HSA-1368108	BMAL1:CLOCK,NPAS2 activates circadian gene expression	1	43	0.00283211	0.428058	0.428058	1	20	0.00142066	9606	Homo sapiens	HELZ2		R-HSA-879724
R-HSA-157118	Signaling by NOTCH	4	259	0.0170585	0.433675	0.433675	5	154	0.0109391	9606	Homo sapiens	STAT1;PSME2;PSMB8;PSMB9		R-HSA-9604642;R-HSA-9021325;R-HSA-9013567;R-HSA-9014129;R-HSA-9021334
R-HSA-389948	PD-1 signaling	1	45	0.00296384	0.442751	0.442751	4	5	0.000355	9606	Homo sapiens	CD274		R-HSA-389762;R-HSA-388828;R-HSA-389759;R-HSA-389758
R-HSA-975138	TRAF6 mediated induction of NFkB and MAP kinases upon TLR7/8 or 9 activation	2	116	0.00764012	0.444529	0.444529	5	60	0.00426197	9606	Homo sapiens	NLRC5;USP18		R-HSA-9761344;R-HSA-9750946;R-HSA-9750226;R-HSA-9758604;R-HSA-9750942
R-HSA-451927	Interleukin-2 family signaling	1	47	0.00309557	0.457069	0.457069	8	59	0.00419094	9606	Homo sapiens	STAT1		R-HSA-8985929;R-HSA-9006873;R-HSA-8985981;R-HSA-8985900;R-HSA-8985966;R-HSA-8985988;R-HSA-8985943;R-HSA-9006870
R-HSA-2467813	Separation of Sister Chromatids	3	195	0.0128433	0.464766	0.464766	1	8	0.000568	9606	Homo sapiens	PSME2;PSMB8;PSMB9		R-HSA-174202
R-HSA-5663202	Diseases of signal transduction by growth factor receptors and second messengers	7	498	0.0327998	0.468627	0.468627	9	478	0.0339537	9606	Homo sapiens	STAT1;CD80;PSME2;PIK3AP1;PSMB8;PSMB9		R-HSA-5387392;R-HSA-9670417;R-HSA-9670416;R-HSA-9672176;R-HSA-9670426;R-HSA-1888198;R-HSA-9672159;R-HSA-2400009;R-HSA-9670412
R-HSA-5655302	Signaling by FGFR1 in disease	1	49	0.00322729	0.47102	0.47102	1	35	0.00248615	9606	Homo sapiens	STAT1		R-HSA-1888198
R-HSA-379716	Cytosolic tRNA aminoacylation	1	50	0.00329316	0.477862	0.477862	1	21	0.00149169	9606	Homo sapiens	WARS		R-HSA-379977
R-HSA-2219528	PI3K/AKT Signaling in Cancer	2	124	0.00816703	0.478745	0.478745	1	21	0.00149169	9606	Homo sapiens	CD80;PIK3AP1		R-HSA-2400009
R-HSA-73621	Pyrimidine catabolism	1	51	0.00335902	0.484615	0.484615	1	17	0.00120756	9606	Homo sapiens	TYMP		R-HSA-112265
R-HSA-5621481	C-type lectin receptors (CLRs)	3	203	0.0133702	0.491118	0.491118	2	68	0.00483023	9606	Homo sapiens	PSME2;PSMB8;PSMB9		R-HSA-5607731;R-HSA-5607724
R-HSA-6811558	PI5P, PP2A and IER3 Regulate PI3K/AKT Signaling	2	129	0.00849634	0.49947	0.49947	1	7	0.000497	9606	Homo sapiens	CD80;PIK3AP1		R-HSA-2316434
R-HSA-75153	Apoptotic execution phase	1	54	0.00355661	0.504358	0.504358	2	57	0.00404887	9606	Homo sapiens	HMGB2		R-HSA-266204;R-HSA-211247
R-HSA-166058	MyD88:MAL(TIRAP) cascade initiated on plasma membrane	2	133	0.0087598	0.515668	0.515668	5	76	0.00539849	9606	Homo sapiens	NLRC5;USP18		R-HSA-9761344;R-HSA-9750946;R-HSA-9750226;R-HSA-9758604;R-HSA-9750942
R-HSA-168188	Toll Like Receptor TLR6:TLR2 Cascade	2	133	0.0087598	0.515668	0.515668	5	78	0.00554056	9606	Homo sapiens	NLRC5;USP18		R-HSA-9761344;R-HSA-9750946;R-HSA-9750226;R-HSA-9758604;R-HSA-9750942
R-HSA-69275	G2/M Transition	3	212	0.013963	0.51999	0.51999	3	78	0.00554056	9606	Homo sapiens	PSME2;PSMB8;PSMB9		R-HSA-8854071;R-HSA-8852354;R-HSA-8854044
R-HSA-9006925	Intracellular signaling by second messengers	5	368	0.0242376	0.520886	0.520886	2	114	0.00809774	9606	Homo sapiens	CD80;PSME2;PIK3AP1;PSMB8;PSMB9		R-HSA-2316434;R-HSA-8850992
R-HSA-453274	Mitotic G2-G2/M phases	3	214	0.0140947	0.526287	0.526287	3	80	0.00568263	9606	Homo sapiens	PSME2;PSMB8;PSMB9		R-HSA-8854071;R-HSA-8852354;R-HSA-8854044
R-HSA-168179	Toll Like Receptor TLR1:TLR2 Cascade	2	136	0.00895739	0.527589	0.527589	5	78	0.00554056	9606	Homo sapiens	NLRC5;USP18		R-HSA-9761344;R-HSA-9750946;R-HSA-9750226;R-HSA-9758604;R-HSA-9750942
R-HSA-181438	Toll Like Receptor 2 (TLR2) Cascade	2	136	0.00895739	0.527589	0.527589	5	80	0.00568263	9606	Homo sapiens	NLRC5;USP18		R-HSA-9761344;R-HSA-9750946;R-HSA-9750226;R-HSA-9758604;R-HSA-9750942
R-HSA-199418	Negative regulation of the PI3K/AKT network	2	137	0.00902325	0.531518	0.531518	1	10	0.00071	9606	Homo sapiens	CD80;PIK3AP1		R-HSA-2316434
R-HSA-201681	TCF dependent signaling in response to WNT	3	216	0.0142264	0.532538	0.532538	4	71	0.00504333	9606	Homo sapiens	PSME2;PSMB8;PSMB9		R-HSA-1504193;R-HSA-4641260;R-HSA-3640874;R-HSA-4641256
R-HSA-9012852	Signaling by NOTCH3	1	63	0.00414938	0.559184	0.559184	4	37	0.00262821	9606	Homo sapiens	STAT1		R-HSA-9021325;R-HSA-9013567;R-HSA-9014129;R-HSA-9021334
R-HSA-2173793	Transcriptional activity of SMAD2/SMAD3:SMAD4 heterotrimer	1	64	0.00421524	0.56489	0.56489	1	51	0.00362267	9606	Homo sapiens	STAT1		R-HSA-9730967
R-HSA-8978934	Metabolism of cofactors	1	68	0.00447869	0.58699	0.58699	2	28	0.00198892	9606	Homo sapiens	GCH1		R-HSA-1474146;R-HSA-1474158
R-HSA-379724	tRNA Aminoacylation	1	68	0.00447869	0.58699	0.58699	1	42	0.00298338	9606	Homo sapiens	WARS		R-HSA-379977
R-HSA-376176	Signaling by ROBO receptors	3	235	0.0154778	0.589531	0.589531	1	60	0.00426197	9606	Homo sapiens	PSME2;PSMB8;PSMB9		R-HSA-9011313
R-HSA-2454202	Fc epsilon receptor (FCERI) signaling	3	235	0.0154778	0.589531	0.589531	1	65	0.00461713	9606	Homo sapiens	PSME2;PSMB8;PSMB9		R-HSA-5607724
R-HSA-8956321	Nucleotide salvage	1	69	0.00454456	0.592338	0.592338	1	22	0.00156272	9606	Homo sapiens	TYMP		R-HSA-112266
R-HSA-9707616	Heme signaling	1	70	0.00461042	0.597618	0.597618	1	25	0.00177582	9606	Homo sapiens	HELZ2		R-HSA-1368065
R-HSA-186797	Signaling by PDGF	1	70	0.00461042	0.597618	0.597618	1	31	0.00220202	9606	Homo sapiens	STAT1		R-HSA-380782
R-HSA-2426168	Activation of gene expression by SREBF (SREBP)	1	71	0.00467628	0.602829	0.602829	3	42	0.00298338	9606	Homo sapiens	HELZ2		R-HSA-1655848;R-HSA-1655850;R-HSA-1655826
R-HSA-168643	Nucleotide-binding domain, leucine rich repeat containing receptor (NLR) signaling pathways	1	72	0.00474215	0.607973	0.607973	1	46	0.00326751	9606	Homo sapiens	TNFAIP3		R-HSA-688136
R-HSA-373076	Class A/1 (Rhodopsin-like receptors)	5	414	0.0272673	0.625199	0.625199	3	185	0.0131411	9606	Homo sapiens	CXCL10;CXCL9;CXCL11;CCL8;CCR5		R-HSA-373061;R-HSA-443986;R-HSA-374248
R-HSA-8951664	Neddylation	3	249	0.0163999	0.628584	0.628584	5	44	0.00312544	9606	Homo sapiens	PSME2;PSMB8;PSMB9		R-HSA-8956184;R-HSA-9755303;R-HSA-8956140;R-HSA-8932355;R-HSA-9755306
R-HSA-68882	Mitotic Anaphase	3	249	0.0163999	0.628584	0.628584	1	32	0.00227305	9606	Homo sapiens	PSME2;PSMB8;PSMB9		R-HSA-174202
R-HSA-2555396	Mitotic Metaphase and Anaphase	3	250	0.0164658	0.631274	0.631274	1	33	0.00234408	9606	Homo sapiens	PSME2;PSMB8;PSMB9		R-HSA-174202
R-HSA-9679191	Potential therapeutics for SARS	2	168	0.011065	0.642098	0.642098	3	36	0.00255718	9606	Homo sapiens	ITGA4;STAT2		R-HSA-9696179;R-HSA-9678935;R-HSA-9679740
R-HSA-3108214	SUMOylation of DNA damage response and repair proteins	1	81	0.00533491	0.651387	0.651387	2	24	0.00170479	9606	Homo sapiens	SP100;SP110		R-HSA-3000348;R-HSA-3000399
R-HSA-196849	Metabolism of water-soluble vitamins and cofactors	3	258	0.0169927	0.652311	0.652311	1	143	0.0101577	9606	Homo sapiens	PARP10;PARP14;PARP9		R-HSA-8938073
R-HSA-1226099	Signaling by FGFR in disease	1	82	0.00540078	0.655905	0.655905	1	99	0.00703225	9606	Homo sapiens	STAT1		R-HSA-1888198
R-HSA-8878171	Transcriptional regulation by RUNX1	3	261	0.0171903	0.659978	0.659978	1	132	0.00937633	9606	Homo sapiens	PSME2;PSMB8;PSMB9		R-HSA-8957265
R-HSA-216083	Integrin cell surface interactions	1	86	0.00566423	0.673402	0.673402	7	55	0.0039068	9606	Homo sapiens	ITGA4		R-HSA-216050;R-HSA-265429;R-HSA-202706;R-HSA-199032;R-HSA-198941;R-HSA-2752118;R-HSA-9679740
R-HSA-1655829	Regulation of cholesterol biosynthesis by SREBP (SREBF)	1	87	0.00573009	0.677636	0.677636	3	52	0.00369371	9606	Homo sapiens	HELZ2		R-HSA-1655848;R-HSA-1655850;R-HSA-1655826
R-HSA-2151201	Transcriptional activation of mitochondrial biogenesis	1	88	0.00579596	0.681816	0.681816	1	32	0.00227305	9606	Homo sapiens	HELZ2		R-HSA-1592238
R-HSA-9707564	Cytoprotection by HMOX1	1	91	0.00599355	0.694034	0.694034	1	22	0.00156272	9606	Homo sapiens	HELZ2		R-HSA-400143
R-HSA-69620	Cell Cycle Checkpoints	3	279	0.0183758	0.70342	0.70342	3	56	0.00397784	9606	Homo sapiens	PSME2;PSMB8;PSMB9		R-HSA-69600;R-HSA-8852354;R-HSA-264458
R-HSA-5619115	Disorders of transmembrane transporters	3	280	0.0184417	0.705705	0.705705	1	88	0.00625089	9606	Homo sapiens	PSME2;PSMB8;PSMB9		R-HSA-8866858
R-HSA-168255	Influenza Infection	2	198	0.0130409	0.728607	0.728607	2	59	0.00419094	9606	Homo sapiens	EIF2AK2;ISG15		R-HSA-168896;R-HSA-1176059
R-HSA-196854	Metabolism of vitamins and cofactors	4	382	0.0251597	0.732367	0.732367	3	205	0.0145617	9606	Homo sapiens	PARP10;GCH1;PARP14;PARP9		R-HSA-8938073;R-HSA-1474146;R-HSA-1474158
R-HSA-983695	Antigen activates B Cell Receptor (BCR) leading to generation of second messengers	1	103	0.0067839	0.738411	0.738411	2	26	0.00184685	9606	Homo sapiens	PIK3AP1		R-HSA-9606160;R-HSA-2045911
R-HSA-400253	Circadian Clock	1	105	0.00691563	0.745158	0.745158	3	59	0.00419094	9606	Homo sapiens	HELZ2		R-HSA-879724;R-HSA-1368065;R-HSA-1801587
R-HSA-2168880	Scavenging of heme from plasma	1	106	0.00698149	0.748466	0.748466	1	12	0.000852	9606	Homo sapiens	APOL1		R-HSA-2168889
R-HSA-6798695	Neutrophil degranulation	5	480	0.0316143	0.748729	0.748729	4	10	0.00071	9606	Homo sapiens	BST2;HLA-B;HLA-A;B2M		R-HSA-6798743;R-HSA-6798739;R-HSA-6798749;R-HSA-6798745
R-HSA-170834	Signaling by TGF-beta Receptor Complex	1	107	0.00704736	0.751731	0.751731	1	100	0.00710328	9606	Homo sapiens	STAT1		R-HSA-9730967
R-HSA-8957275	Post-translational protein phosphorylation	1	109	0.00717908	0.758136	0.758136	1	1	7.1e-05	9606	Homo sapiens	APOL1		R-HSA-8952289
R-HSA-381340	Transcriptional regulation of white adipocyte differentiation	1	109	0.00717908	0.758136	0.758136	10	19	0.00134962	9606	Homo sapiens	HELZ2		R-HSA-1183058;R-HSA-560472;R-HSA-560473;R-HSA-560491;R-HSA-560493;R-HSA-560510;R-HSA-381309;R-HSA-1183003;R-HSA-560498;R-HSA-560517
R-HSA-6785807	Interleukin-4 and Interleukin-13 signaling	2	211	0.0138971	0.760256	0.760256	6	47	0.00333854	9606	Homo sapiens	STAT1		R-HSA-6788582;R-HSA-6788628;R-HSA-6788623;R-HSA-6788622;R-HSA-6788571;R-HSA-6790041
R-HSA-5673001	RAF/MAP kinase cascade	3	322	0.0212079	0.789946	0.789946	1	75	0.00532746	9606	Homo sapiens	PSME2;PSMB8;PSMB9		R-HSA-5658430
R-HSA-5684996	MAPK1/MAPK3 signaling	3	329	0.021669	0.801858	0.801858	1	82	0.00582469	9606	Homo sapiens	PSME2;PSMB8;PSMB9		R-HSA-5658430
R-HSA-418594	G alpha (i) signalling events	4	426	0.0280577	0.805395	0.805395	3	74	0.00525643	9606	Homo sapiens	CXCL10;CXCL9;CXCL11;CCR5		R-HSA-749454;R-HSA-749456;R-HSA-380073
R-HSA-195721	Signaling by WNT	3	332	0.0218666	0.806788	0.806788	6	157	0.0111521	9606	Homo sapiens	PSME2;PSMB8;PSMB9		R-HSA-4608855;R-HSA-1504193;R-HSA-4641260;R-HSA-2130282;R-HSA-3640874;R-HSA-4641256
R-HSA-381426	Regulation of Insulin-like Growth Factor (IGF) transport and uptake by Insulin-like Growth Factor Binding Proteins (IGFBPs)	1	127	0.00836462	0.808862	0.808862	1	14	0.000994	9606	Homo sapiens	APOL1		R-HSA-8952289
R-HSA-1592230	Mitochondrial biogenesis	1	128	0.00843048	0.811347	0.811347	1	36	0.00255718	9606	Homo sapiens	HELZ2		R-HSA-1592238
R-HSA-9635486	Infection with Mycobacterium tuberculosis	1	135	0.00889152	0.827863	0.827863	1	73	0.0051854	9606	Homo sapiens	B2M		R-HSA-9637635
R-HSA-9006936	Signaling by TGFB family members	1	136	0.00895739	0.830102	0.830102	1	125	0.0088791	9606	Homo sapiens	STAT1		R-HSA-9730967
R-HSA-114608	Platelet degranulation	1	141	0.0092867	0.840869	0.840869	1	11	0.000781	9606	Homo sapiens	LGALS3BP		R-HSA-481009
R-HSA-8956319	Nucleotide catabolism	1	144	0.00948429	0.847001	0.847001	1	63	0.00447507	9606	Homo sapiens	TYMP		R-HSA-112265
R-HSA-76005	Response to elevated platelet cytosolic Ca2+	1	148	0.00974774	0.854812	0.854812	1	14	0.000994	9606	Homo sapiens	LGALS3BP		R-HSA-481009
R-HSA-5683057	MAPK family signaling cascades	3	380	0.025028	0.872611	0.872611	2	122	0.008666	9606	Homo sapiens	PSME2;PSMB8;PSMB9		R-HSA-5658430;R-HSA-5687112
R-HSA-2173782	Binding and Uptake of Ligands by Scavenger Receptors	1	168	0.011065	0.888302	0.888302	1	33	0.00234408	9606	Homo sapiens	APOL1		R-HSA-2168889
R-HSA-1989781	PPARA activates gene expression	1	175	0.011526	0.898106	0.898106	41	41	0.00291235	9606	Homo sapiens	HELZ2		R-HSA-1655826;R-HSA-1989778;R-HSA-1989779;R-HSA-560517;R-HSA-1989776;R-HSA-1989777;R-HSA-1989774;R-HSA-560473;R-HSA-1989775;R-HSA-1989772;R-HSA-1989773;R-HSA-1989770;R-HSA-1368065;R-HSA-1989771;R-HSA-1989768;R-HSA-1989767;R-HSA-1989764;R-HSA-1989765;R-HSA-1989762;R-HSA-1989760;R-HSA-1989761;R-HSA-1989758;R-HSA-1989759;R-HSA-879724;R-HSA-1989756;R-HSA-1989757;R-HSA-1989754;R-HSA-1989755;R-HSA-1989752;R-HSA-1989753;R-HSA-1801587;R-HSA-1989750;R-HSA-1989751;R-HSA-1989748;R-HSA-1989749;R-HSA-1989746;R-HSA-1989747;R-HSA-1989745;R-HSA-1655848;R-HSA-1655850;R-HSA-1592238
R-HSA-162587	HIV Life Cycle	1	175	0.011526	0.898106	0.898106	6	117	0.00831084	9606	Homo sapiens	CCR5		R-HSA-164515;R-HSA-164500;R-HSA-164507;R-HSA-164521;R-HSA-164524;R-HSA-164508
R-HSA-500792	GPCR ligand binding	5	608	0.0400448	0.898573	0.898573	3	217	0.0154141	9606	Homo sapiens	CXCL10;CXCL9;CXCL11;CCL8;CCR5		R-HSA-373061;R-HSA-443986;R-HSA-374248
R-HSA-400206	Regulation of lipid metabolism by PPARalpha	1	177	0.0116578	0.900746	0.900746	42	45	0.00319648	9606	Homo sapiens	HELZ2		R-HSA-400143;R-HSA-1655826;R-HSA-1989778;R-HSA-1989779;R-HSA-560517;R-HSA-1989776;R-HSA-1989777;R-HSA-1989774;R-HSA-560473;R-HSA-1989775;R-HSA-1989772;R-HSA-1989773;R-HSA-1989770;R-HSA-1368065;R-HSA-1989771;R-HSA-1989768;R-HSA-1989767;R-HSA-1989764;R-HSA-1989765;R-HSA-1989762;R-HSA-1989760;R-HSA-1989761;R-HSA-1989758;R-HSA-1989759;R-HSA-879724;R-HSA-1989756;R-HSA-1989757;R-HSA-1989754;R-HSA-1989755;R-HSA-1989752;R-HSA-1989753;R-HSA-1801587;R-HSA-1989750;R-HSA-1989751;R-HSA-1989748;R-HSA-1989749;R-HSA-1989746;R-HSA-1989747;R-HSA-1989745;R-HSA-1655848;R-HSA-1655850;R-HSA-1592238
R-HSA-68886	M Phase	3	416	0.0273991	0.908167	0.908167	1	91	0.00646399	9606	Homo sapiens	PSME2;PSMB8;PSMB9		R-HSA-174202
R-HSA-3108232	SUMO E3 ligases SUMOylate target proteins	1	183	0.0120529	0.908266	0.908266	2	131	0.0093053	9606	Homo sapiens	SP100;SP110		R-HSA-3000348;R-HSA-3000399
R-HSA-2990846	SUMOylation	1	192	0.0126457	0.918495	0.918495	2	140	0.00994459	9606	Homo sapiens	SP100;SP110		R-HSA-3000348;R-HSA-3000399
R-HSA-983231	Factors involved in megakaryocyte development and platelet production	1	194	0.0127774	0.92061	0.92061	2	43	0.00305441	9606	Homo sapiens	IRF1		R-HSA-994020;R-HSA-994034
R-HSA-1483206	Glycerophospholipid biosynthesis	1	221	0.0145557	0.944344	0.944344	1	133	0.00944736	9606	Homo sapiens	RARRES3		R-HSA-8858298
R-HSA-73894	DNA Repair	2	381	0.0250939	0.959364	0.959364	6	339	0.0240801	9606	Homo sapiens	ISG15;UBE2L6		R-HSA-5653766;R-HSA-5653780;R-HSA-5653756;R-HSA-5653754;R-HSA-5653786;R-HSA-5653770
R-HSA-9006934	Signaling by Receptor Tyrosine Kinases	4	621	0.040901	0.962079	0.962079	7	746	0.0529905	9606	Homo sapiens	CD274;STAT1		R-HSA-1433456;R-HSA-9701537;R-HSA-1470012;R-HSA-380782;R-HSA-1470010;R-HSA-9701562;R-HSA-1470009
R-HSA-15869	Metabolism of nucleotides	1	256	0.016861	0.964913	0.964913	2	142	0.0100867	9606	Homo sapiens	TYMP		R-HSA-112265;R-HSA-112266
R-HSA-202733	Cell surface interactions at the vascular wall	1	257	0.0169268	0.965373	0.965373	2	65	0.00461713	9606	Homo sapiens	ITGA4		R-HSA-202706;R-HSA-9679740
R-HSA-76002	Platelet activation, signaling and aggregation	1	293	0.0192979	0.978482	0.978482	1	117	0.00831084	9606	Homo sapiens	LGALS3BP		R-HSA-481009
R-HSA-422475	Axon guidance	3	585	0.0385299	0.98265	0.98265	1	298	0.0211678	9606	Homo sapiens	PSME2;PSMB8;PSMB9		R-HSA-9011313
R-HSA-1483257	Phospholipid metabolism	1	314	0.020681	0.983705	0.983705	1	218	0.0154851	9606	Homo sapiens	RARRES3		R-HSA-8858298
R-HSA-69278	Cell Cycle, Mitotic	3	596	0.0392544	0.984527	0.984527	13	352	0.0250035	9606	Homo sapiens	PSME2;PSMB8;PSMB9		R-HSA-8852354;R-HSA-174058;R-HSA-174255;R-HSA-8854071;R-HSA-75825;R-HSA-187574;R-HSA-68948;R-HSA-174202;R-HSA-69016;R-HSA-174203;R-HSA-8854044;R-HSA-174105;R-HSA-188191
R-HSA-1474244	Extracellular matrix organization	1	328	0.0216031	0.986465	0.986465	7	319	0.0226595	9606	Homo sapiens	ITGA4		R-HSA-216050;R-HSA-265429;R-HSA-202706;R-HSA-199032;R-HSA-198941;R-HSA-2752118;R-HSA-9679740
R-HSA-8957322	Metabolism of steroids	1	331	0.0218007	0.986993	0.986993	3	250	0.0177582	9606	Homo sapiens	HELZ2		R-HSA-1655848;R-HSA-1655850;R-HSA-1655826
R-HSA-9675108	Nervous system development	3	621	0.040901	0.988099	0.988099	1	324	0.0230146	9606	Homo sapiens	PSME2;PSMB8;PSMB9		R-HSA-9011313
R-HSA-1852241	Organelle biogenesis and maintenance	1	338	0.0222617	0.988146	0.988146	1	86	0.00610882	9606	Homo sapiens	HELZ2		R-HSA-1592238
R-HSA-72766	Translation	1	339	0.0223276	0.988303	0.988303	1	99	0.00703225	9606	Homo sapiens	WARS		R-HSA-379977
R-HSA-597592	Post-translational protein modification	12	1604	0.105644	0.989363	0.989363	25	538	0.0382157	9606	Homo sapiens	IFIH1;SP100;DDX58;SP110;HLA-B;TNFAIP3;PSME2;HLA-A;APOL1;USP18;PSMB8;PSMB9		R-HSA-5696534;R-HSA-688136;R-HSA-8869506;R-HSA-936390;R-HSA-5690845;R-HSA-8932355;R-HSA-5696600;R-HSA-8956184;R-HSA-5689539;R-HSA-5665871;R-HSA-5690827;R-HSA-5690870;R-HSA-8943080;R-HSA-3000399;R-HSA-5696564;R-HSA-8943083;R-HSA-8956140;R-HSA-5665854;R-HSA-8952289;R-HSA-3000348;R-HSA-9755303;R-HSA-936381;R-HSA-5690159;R-HSA-5690856;R-HSA-9755306
R-HSA-372790	Signaling by GPCR	5	875	0.0576302	0.989786	0.989786	6	392	0.0278449	9606	Homo sapiens	CXCL10;CXCL9;CXCL11;CCL8;CCR5		R-HSA-373061;R-HSA-443986;R-HSA-749454;R-HSA-749456;R-HSA-380073;R-HSA-374248
R-HSA-8953854	Metabolism of RNA	4	789	0.051966	0.992484	0.992484	4	187	0.0132831	9606	Homo sapiens	PSME2;ADAR;PSMB8;PSMB9		R-HSA-75090;R-HSA-111237;R-HSA-450466;R-HSA-77614
R-HSA-71291	Metabolism of amino acids and derivatives	3	666	0.0438648	0.992637	0.992637	1	285	0.0202444	9606	Homo sapiens	PSME2;PSMB8;PSMB9		R-HSA-353125
R-HSA-388396	GPCR downstream signalling	4	794	0.0522953	0.992854	0.992854	3	175	0.0124307	9606	Homo sapiens	CXCL10;CXCL9;CXCL11;CCR5		R-HSA-749454;R-HSA-749456;R-HSA-380073
R-HSA-1640170	Cell Cycle	3	734	0.0483435	0.996495	0.996495	15	451	0.0320358	9606	Homo sapiens	PSME2;PSMB8;PSMB9		R-HSA-69600;R-HSA-8852354;R-HSA-174058;R-HSA-174255;R-HSA-264458;R-HSA-8854071;R-HSA-75825;R-HSA-187574;R-HSA-68948;R-HSA-174202;R-HSA-69016;R-HSA-174203;R-HSA-8854044;R-HSA-174105;R-HSA-188191
R-HSA-2262752	Cellular responses to stress	5	1005	0.0661924	0.997103	0.997103	7	450	0.0319648	9606	Homo sapiens	HELZ2;PSME2;TRIM21;PSMB8;PSMB9		R-HSA-9762096;R-HSA-1368065;R-HSA-9759154;R-HSA-400143;R-HSA-8932355;R-HSA-1234159;R-HSA-9755306
R-HSA-8953897	Cellular responses to stimuli	5	1023	0.067378	0.997581	0.997581	7	481	0.0341668	9606	Homo sapiens	HELZ2;PSME2;TRIM21;PSMB8;PSMB9		R-HSA-9762096;R-HSA-1368065;R-HSA-9759154;R-HSA-400143;R-HSA-8932355;R-HSA-1234159;R-HSA-9755306
R-HSA-9012999	RHO GTPase cycle	1	460	0.030297	0.997667	0.997667	1	91	0.00646399	9606	Homo sapiens	EPSTI1		R-HSA-9696271
R-HSA-109582	Hemostasis	3	803	0.0528881	0.99838	0.99838	5	338	0.0240091	9606	Homo sapiens	LGALS3BP;ITGA4;IRF1		R-HSA-202706;R-HSA-481009;R-HSA-994020;R-HSA-994034;R-HSA-9679740
R-HSA-392499	Metabolism of proteins	15	2214	0.145821	0.99904	0.99904	31	811	0.0576076	9606	Homo sapiens	SP100;WARS;DDX58;SP110;HLA-B;TNFAIP3;UBE2L6;HLA-A;USP18;PSMB8;PSMB9;IFIH1;PSME2;APOL1;B2M		R-HSA-5696534;R-HSA-688136;R-HSA-5660757;R-HSA-8869506;R-HSA-5660753;R-HSA-936390;R-HSA-5690845;R-HSA-8932355;R-HSA-379977;R-HSA-5696600;R-HSA-976734;R-HSA-8956184;R-HSA-5689539;R-HSA-5658496;R-HSA-5665871;R-HSA-5690827;R-HSA-5690870;R-HSA-8943080;R-HSA-3000399;R-HSA-5696564;R-HSA-8943083;R-HSA-8956140;R-HSA-5665854;R-HSA-8952289;R-HSA-3000348;R-HSA-9755303;R-HSA-936381;R-HSA-5690159;R-HSA-5690856;R-HSA-977136;R-HSA-9755306
R-HSA-382551	Transport of small molecules	3	971	0.0639531	0.999768	0.999768	1	454	0.0322489	9606	Homo sapiens	PSME2;PSMB8;PSMB9		R-HSA-8866553
R-HSA-212436	Generic Transcription Pathway	7	1588	0.104591	0.99991	0.99991	11	884	0.062793	9606	Homo sapiens	ITGA4;STAT1;PSME2;PSMB8;PSMB9		R-HSA-8952408;R-HSA-8939801;R-HSA-9008475;R-HSA-9730967;R-HSA-9008015;R-HSA-9007999;R-HSA-8949343;R-HSA-9008110;R-HSA-8957265;R-HSA-9009362;R-HSA-8949335
R-HSA-194315	Signaling by Rho GTPases	1	709	0.046697	0.999919	0.999919	1	203	0.0144197	9606	Homo sapiens	EPSTI1		R-HSA-9696271
R-HSA-9716542	Signaling by Rho GTPases, Miro GTPases and RHOBTB3	1	725	0.0477508	0.999935	0.999935	1	212	0.015059	9606	Homo sapiens	EPSTI1		R-HSA-9696271
R-HSA-1266738	Developmental Biology	4	1279	0.084239	0.999966	0.999966	11	573	0.0407018	9606	Homo sapiens	HELZ2;PSME2;PSMB8;PSMB9		R-HSA-1183058;R-HSA-560472;R-HSA-560473;R-HSA-560491;R-HSA-560493;R-HSA-560510;R-HSA-9011313;R-HSA-381309;R-HSA-1183003;R-HSA-560498;R-HSA-560517
R-HSA-73857	RNA Polymerase II Transcription	7	1730	0.113943	0.99998	0.99998	11	945	0.067126	9606	Homo sapiens	ITGA4;STAT1;PSME2;PSMB8;PSMB9		R-HSA-8952408;R-HSA-8939801;R-HSA-9008475;R-HSA-9730967;R-HSA-9008015;R-HSA-9007999;R-HSA-8949343;R-HSA-9008110;R-HSA-8957265;R-HSA-9009362;R-HSA-8949335
R-HSA-5653656	Vesicle-mediated transport	1	828	0.0545347	0.999984	0.999984	1	252	0.0179003	9606	Homo sapiens	APOL1		R-HSA-2168889
R-HSA-162582	Signal Transduction	18	3023	0.199104	0.999988	0.999988	56	2518	0.178861	9606	Homo sapiens	CD274;CXCL9;STAT1;CD80;TNFAIP3;PSMB8;PSMB9;CXCL10;CXCL11;CCL8;TNFSF10;EPSTI1;PSME2;RBCK1;CCR5;PIK3AP1		R-HSA-5357776;R-HSA-5357904;R-HSA-9730967;R-HSA-9021325;R-HSA-9793680;R-HSA-749454;R-HSA-141316;R-HSA-75146;R-HSA-9796379;R-HSA-4608855;R-HSA-9793679;R-HSA-5661517;R-HSA-749456;R-HSA-9696271;R-HSA-3640874;R-HSA-5687112;R-HSA-9021334;R-HSA-5693055;R-HSA-4641260;R-HSA-1470012;R-HSA-380073;R-HSA-1470010;R-HSA-9701562;R-HSA-4641256;R-HSA-1470009;R-HSA-140978;R-HSA-9604642;R-HSA-2316434;R-HSA-75187;R-HSA-9701537;R-HSA-9013567;R-HSA-8850992;R-HSA-373061;R-HSA-5362448;R-HSA-5357845;R-HSA-9796691;R-HSA-5635868;R-HSA-2130282;R-HSA-9794008;R-HSA-5610757;R-HSA-9793988;R-HSA-141139;R-HSA-5610758;R-HSA-443986;R-HSA-1504193;R-HSA-5610754;R-HSA-5635854;R-HSA-5610760;R-HSA-5693108;R-HSA-1433456;R-HSA-75238;R-HSA-5658430;R-HSA-380782;R-HSA-374248;R-HSA-5357860;R-HSA-9014129
R-HSA-74160	Gene expression (Transcription)	7	1893	0.124679	0.999997	0.999997	11	1060	0.0752948	9606	Homo sapiens	ITGA4;STAT1;PSME2;PSMB8;PSMB9		R-HSA-8952408;R-HSA-8939801;R-HSA-9008475;R-HSA-9730967;R-HSA-9008015;R-HSA-9007999;R-HSA-8949343;R-HSA-9008110;R-HSA-8957265;R-HSA-9009362;R-HSA-8949335
R-HSA-556833	Metabolism of lipids	2	1446	0.0952381	1	1	43	965	0.0685467	9606	Homo sapiens	HELZ2;RARRES3		R-HSA-400143;R-HSA-1655826;R-HSA-1989778;R-HSA-1989779;R-HSA-560517;R-HSA-1989776;R-HSA-1989777;R-HSA-1989774;R-HSA-560473;R-HSA-1989775;R-HSA-1989772;R-HSA-1989773;R-HSA-1989770;R-HSA-1368065;R-HSA-1989771;R-HSA-1989768;R-HSA-1989767;R-HSA-1989764;R-HSA-1989765;R-HSA-1989762;R-HSA-1989760;R-HSA-1989761;R-HSA-1989758;R-HSA-1989759;R-HSA-879724;R-HSA-1989756;R-HSA-1989757;R-HSA-1989754;R-HSA-1989755;R-HSA-1989752;R-HSA-1989753;R-HSA-1801587;R-HSA-1989750;R-HSA-1989751;R-HSA-1989748;R-HSA-1989749;R-HSA-1989746;R-HSA-1989747;R-HSA-1989745;R-HSA-1655848;R-HSA-1655850;R-HSA-1592238;R-HSA-8858298
R-HSA-1430728	Metabolism	10	3641	0.239808	1	1	49	2268	0.161102	9606	Homo sapiens	HELZ2;PARP10;GCH1;RARRES3;PSME2;PARP14;PARP9;PSMB8;TYMP;PSMB9		R-HSA-112265;R-HSA-400143;R-HSA-112266;R-HSA-1655826;R-HSA-1989778;R-HSA-1989779;R-HSA-560517;R-HSA-1989776;R-HSA-1989777;R-HSA-1989774;R-HSA-1989775;R-HSA-1989772;R-HSA-1989773;R-HSA-1989770;R-HSA-1368065;R-HSA-1989771;R-HSA-1989768;R-HSA-1989767;R-HSA-1989764;R-HSA-1989765;R-HSA-1989762;R-HSA-1989760;R-HSA-1989761;R-HSA-1655848;R-HSA-1655850;R-HSA-1592238;R-HSA-8858298;R-HSA-8938073;R-HSA-560473;R-HSA-353125;R-HSA-1989758;R-HSA-1989759;R-HSA-879724;R-HSA-1989756;R-HSA-1989757;R-HSA-1989754;R-HSA-1989755;R-HSA-1989752;R-HSA-1989753;R-HSA-1801587;R-HSA-1989750;R-HSA-1989751;R-HSA-1989748;R-HSA-1989749;R-HSA-1989746;R-HSA-1989747;R-HSA-1989745;R-HSA-1474146;R-HSA-1474158

### Sheet: TableS13
Table S13. Single-cell expression in human aortic tissues, as derived from single-nuclei RNA sequencing analysis of 41 genes significantly positively co-expressed with CXCL10 in atherosclerotic tissue.
gene	correlations	cell_type	expression	perc_express
PSME2	0.301706	Endothelial I	0.02	0.99
TNFSF10	0.305757	Endothelial I	0.16	8.7
OASL	0.30659	Endothelial I	0	0.28
LGALS3BP	0.309768	Endothelial I	0.01	0.63
TYMP	0.312823	Endothelial I	0.04	2.25
IRF1	0.312983	Endothelial I	0.12	7.24
CCL8	0.315137	Endothelial I	0	0.24
DTX3L	0.320144	Endothelial I	0.07	3.68
HERC6	0.324448	Endothelial I	0.07	3.91
GCH1	0.329231	Endothelial I	0.11	5.89
PARP9	0.32952	Endothelial I	0.34	19.57
PARP14	0.336104	Endothelial I	0.64	35.51
HELZ2	0.336882	Endothelial I	0.02	1.07
MX1	0.337616	Endothelial I	0.11	6.41
OAS3	0.346694	Endothelial I	0.02	1.03
BATF2	0.350267	Endothelial I	0.01	0.32
LAP3	0.351944	Endothelial I	0.23	13.13
OAS2	0.352288	Endothelial I	0.01	0.63
APOL6	0.361086	Endothelial I	0.05	2.93
IFI44L	0.364576	Endothelial I	0.33	18.35
IFI44	0.366395	Endothelial I	0.22	11.98
IFIT1	0.366869	Endothelial I	0.01	0.59
TAP1	0.370691	Endothelial I	0.1	6.13
CMPK2	0.374081	Endothelial I	0.01	0.63
DDX58	0.374088	Endothelial I	0.24	13.4
XAF1	0.374431	Endothelial I	0.77	41.2
IFIH1	0.375054	Endothelial I	0.17	9.92
OAS1	0.384501	Endothelial I	0.01	0.4
RSAD2	0.40153	Endothelial I	0.01	0.67
GBP5	0.401663	Endothelial I	0.03	1.62
DDX60	0.408143	Endothelial I	0.33	18.31
SAMD9L	0.416987	Endothelial I	0.2	11.55
IFIT2	0.419786	Endothelial I	0.02	1.15
NLRC5	0.422364	Endothelial I	0.35	19.45
IFIT3	0.429008	Endothelial I	0.02	1.34
EPSTI1	0.451516	Endothelial I	0.3	17.6
STAT1	0.475971	Endothelial I	0.17	10.12
GBP4	0.549954	Endothelial I	0.33	18.62
CXCL9	0.58116	Endothelial I	0.02	1.27
GBP1	0.593054	Endothelial I	0.43	23.76
CXCL11	0.677102	Endothelial I	0.01	0.75
PSME2	0.301706	Endothelial II	0.03	1.43
TNFSF10	0.305757	Endothelial II	0.16	8.96
OASL	0.30659	Endothelial II	0	0
LGALS3BP	0.309768	Endothelial II	0	0
TYMP	0.312823	Endothelial II	0.06	2.87
IRF1	0.312983	Endothelial II	0.57	32.26
CCL8	0.315137	Endothelial II	0	0
DTX3L	0.320144	Endothelial II	0.06	3.23
HERC6	0.324448	Endothelial II	0.06	3.23
GCH1	0.329231	Endothelial II	0.22	12.9
PARP9	0.32952	Endothelial II	0.26	14.7
PARP14	0.336104	Endothelial II	0.67	37.28
HELZ2	0.336882	Endothelial II	0.05	2.51
MX1	0.337616	Endothelial II	0.15	8.6
OAS3	0.346694	Endothelial II	0.02	1.08
BATF2	0.350267	Endothelial II	0.14	8.6
LAP3	0.351944	Endothelial II	0.22	12.54
OAS2	0.352288	Endothelial II	0	0
APOL6	0.361086	Endothelial II	0.05	3.23
IFI44L	0.364576	Endothelial II	0.25	13.26
IFI44	0.366395	Endothelial II	0.16	9.32
IFIT1	0.366869	Endothelial II	0	0
TAP1	0.370691	Endothelial II	0.14	8.6
CMPK2	0.374081	Endothelial II	0	0
DDX58	0.374088	Endothelial II	0.3	17.56
XAF1	0.374431	Endothelial II	0.33	19.71
IFIH1	0.375054	Endothelial II	0.42	24.01
OAS1	0.384501	Endothelial II	0.01	0.72
RSAD2	0.40153	Endothelial II	0.03	1.43
GBP5	0.401663	Endothelial II	0.05	2.15
DDX60	0.408143	Endothelial II	0.17	9.68
SAMD9L	0.416987	Endothelial II	0.16	9.68
IFIT2	0.419786	Endothelial II	0.01	0.72
NLRC5	0.422364	Endothelial II	0.16	9.68
IFIT3	0.429008	Endothelial II	0.01	0.72
EPSTI1	0.451516	Endothelial II	0.37	20.79
STAT1	0.475971	Endothelial II	0.61	34.77
GBP4	0.549954	Endothelial II	0.29	17.2
CXCL9	0.58116	Endothelial II	0	0.36
GBP1	0.593054	Endothelial II	0.57	29.03
CXCL11	0.677102	Endothelial II	0	0
PSME2	0.301706	VSMC I	0.01	0.55
TNFSF10	0.305757	VSMC I	0	0.2
OASL	0.30659	VSMC I	0	0.08
LGALS3BP	0.309768	VSMC I	0.02	0.85
TYMP	0.312823	VSMC I	0.01	0.36
IRF1	0.312983	VSMC I	0.02	0.76
CCL8	0.315137	VSMC I	0	0.04
DTX3L	0.320144	VSMC I	0.03	1.38
HERC6	0.324448	VSMC I	0.04	2.22
GCH1	0.329231	VSMC I	0.02	1.08
PARP9	0.32952	VSMC I	0.14	7.08
PARP14	0.336104	VSMC I	0.22	10.6
HELZ2	0.336882	VSMC I	0.01	0.4
MX1	0.337616	VSMC I	0.07	3.71
OAS3	0.346694	VSMC I	0.01	0.3
BATF2	0.350267	VSMC I	0	0.14
LAP3	0.351944	VSMC I	0.01	0.68
OAS2	0.352288	VSMC I	0	0.23
APOL6	0.361086	VSMC I	0.01	0.61
IFI44L	0.364576	VSMC I	0.07	3.4
IFI44	0.366395	VSMC I	0.03	1.46
IFIT1	0.366869	VSMC I	0.01	0.42
TAP1	0.370691	VSMC I	0.02	0.8
CMPK2	0.374081	VSMC I	0.01	0.28
DDX58	0.374088	VSMC I	0.12	6.02
XAF1	0.374431	VSMC I	0.11	5.63
IFIH1	0.375054	VSMC I	0.05	2.35
OAS1	0.384501	VSMC I	0.01	0.35
RSAD2	0.40153	VSMC I	0.02	0.78
GBP5	0.401663	VSMC I	0	0.12
DDX60	0.408143	VSMC I	0.12	5.91
SAMD9L	0.416987	VSMC I	0.05	2.68
IFIT2	0.419786	VSMC I	0.01	0.29
NLRC5	0.422364	VSMC I	0.05	2.4
IFIT3	0.429008	VSMC I	0.01	0.66
EPSTI1	0.451516	VSMC I	0.04	1.97
STAT1	0.475971	VSMC I	0.1	5.02
GBP4	0.549954	VSMC I	0.01	0.36
CXCL9	0.58116	VSMC I	0	0.09
GBP1	0.593054	VSMC I	0.03	1.74
CXCL11	0.677102	VSMC I	0	0.04
PSME2	0.301706	VSMC II	0.01	0.69
TNFSF10	0.305757	VSMC II	0.01	0.78
OASL	0.30659	VSMC II	0	0.07
LGALS3BP	0.309768	VSMC II	0.04	1.96
TYMP	0.312823	VSMC II	0.03	1.38
IRF1	0.312983	VSMC II	0.04	2.03
CCL8	0.315137	VSMC II	0	0.11
DTX3L	0.320144	VSMC II	0.04	2.17
HERC6	0.324448	VSMC II	0.08	4.03
GCH1	0.329231	VSMC II	0.05	2.46
PARP9	0.32952	VSMC II	0.24	12.54
PARP14	0.336104	VSMC II	0.34	17.73
HELZ2	0.336882	VSMC II	0.01	0.54
MX1	0.337616	VSMC II	0.1	5.43
OAS3	0.346694	VSMC II	0.01	0.5
BATF2	0.350267	VSMC II	0.01	0.34
LAP3	0.351944	VSMC II	0.05	2.63
OAS2	0.352288	VSMC II	0.01	0.56
APOL6	0.361086	VSMC II	0.07	3.32
IFI44L	0.364576	VSMC II	0.19	10.29
IFI44	0.366395	VSMC II	0.06	3.17
IFIT1	0.366869	VSMC II	0.02	1.03
TAP1	0.370691	VSMC II	0.03	1.31
CMPK2	0.374081	VSMC II	0.01	0.49
DDX58	0.374088	VSMC II	0.15	8.01
XAF1	0.374431	VSMC II	0.3	15.9
IFIH1	0.375054	VSMC II	0.09	4.98
OAS1	0.384501	VSMC II	0.01	0.56
RSAD2	0.40153	VSMC II	0.02	1.25
GBP5	0.401663	VSMC II	0	0.19
DDX60	0.408143	VSMC II	0.17	8.94
SAMD9L	0.416987	VSMC II	0.11	5.64
IFIT2	0.419786	VSMC II	0.01	0.71
NLRC5	0.422364	VSMC II	0.12	6.18
IFIT3	0.429008	VSMC II	0.03	1.64
EPSTI1	0.451516	VSMC II	0.07	3.79
STAT1	0.475971	VSMC II	0.18	9.78
GBP4	0.549954	VSMC II	0.03	1.34
CXCL9	0.58116	VSMC II	0.01	0.41
GBP1	0.593054	VSMC II	0.04	2.22
CXCL11	0.677102	VSMC II	0	0.06
PSME2	0.301706	Macrophage	0.02	0.88
TNFSF10	0.305757	Macrophage	0.06	3.17
OASL	0.30659	Macrophage	0	0.17
LGALS3BP	0.309768	Macrophage	0.01	0.36
TYMP	0.312823	Macrophage	1.01	45.99
IRF1	0.312983	Macrophage	0.07	3.91
CCL8	0.315137	Macrophage	0.03	1.23
DTX3L	0.320144	Macrophage	0.09	4.55
HERC6	0.324448	Macrophage	0.05	2.56
GCH1	0.329231	Macrophage	0.08	3.88
PARP9	0.32952	Macrophage	0.35	17.4
PARP14	0.336104	Macrophage	1.22	56.59
HELZ2	0.336882	Macrophage	0.01	0.57
MX1	0.337616	Macrophage	0.15	7.22
OAS3	0.346694	Macrophage	0.03	1.33
BATF2	0.350267	Macrophage	0.01	0.28
LAP3	0.351944	Macrophage	0.25	12.17
OAS2	0.352288	Macrophage	0.03	1.38
APOL6	0.361086	Macrophage	0.09	4.54
IFI44L	0.364576	Macrophage	0.22	11.03
IFI44	0.366395	Macrophage	0.23	11.51
IFIT1	0.366869	Macrophage	0.02	0.76
TAP1	0.370691	Macrophage	0.04	1.87
CMPK2	0.374081	Macrophage	0.01	0.5
DDX58	0.374088	Macrophage	0.19	9.57
XAF1	0.374431	Macrophage	0.29	14.21
IFIH1	0.375054	Macrophage	0.15	7.81
OAS1	0.384501	Macrophage	0.1	5.07
RSAD2	0.40153	Macrophage	0.02	1.14
GBP5	0.401663	Macrophage	0.12	5.99
DDX60	0.408143	Macrophage	0.12	5.92
SAMD9L	0.416987	Macrophage	0.28	13.67
IFIT2	0.419786	Macrophage	0.03	1.38
NLRC5	0.422364	Macrophage	0.25	12.22
IFIT3	0.429008	Macrophage	0.04	1.8
EPSTI1	0.451516	Macrophage	0.59	28.44
STAT1	0.475971	Macrophage	0.32	15.8
GBP4	0.549954	Macrophage	0.05	2.35
CXCL9	0.58116	Macrophage	0	0.26
GBP1	0.593054	Macrophage	0.05	2.58
CXCL11	0.677102	Macrophage	0	0
PSME2	0.301706	Lymphocyte	0.02	1.26
TNFSF10	0.305757	Lymphocyte	0.12	5.67
OASL	0.30659	Lymphocyte	0.03	1.42
LGALS3BP	0.309768	Lymphocyte	0.02	1.1
TYMP	0.312823	Lymphocyte	0.04	1.73
IRF1	0.312983	Lymphocyte	0.31	14.42
CCL8	0.315137	Lymphocyte	0	0
DTX3L	0.320144	Lymphocyte	0.1	4.89
HERC6	0.324448	Lymphocyte	0.09	4.1
GCH1	0.329231	Lymphocyte	0.23	11.03
PARP9	0.32952	Lymphocyte	0.24	11.51
PARP14	0.336104	Lymphocyte	0.61	27.58
HELZ2	0.336882	Lymphocyte	0.03	1.18
MX1	0.337616	Lymphocyte	0.06	2.76
OAS3	0.346694	Lymphocyte	0.01	0.63
BATF2	0.350267	Lymphocyte	0	0.16
LAP3	0.351944	Lymphocyte	0.05	2.52
OAS2	0.352288	Lymphocyte	0.04	1.65
APOL6	0.361086	Lymphocyte	0.21	9.85
IFI44L	0.364576	Lymphocyte	0.05	2.05
IFI44	0.366395	Lymphocyte	0.16	7.49
IFIT1	0.366869	Lymphocyte	0.02	0.79
TAP1	0.370691	Lymphocyte	0.09	4.1
CMPK2	0.374081	Lymphocyte	0	0.24
DDX58	0.374088	Lymphocyte	0.31	14.66
XAF1	0.374431	Lymphocyte	0.31	14.34
IFIH1	0.375054	Lymphocyte	0.11	4.96
OAS1	0.384501	Lymphocyte	0.03	1.42
RSAD2	0.40153	Lymphocyte	0.01	0.55
GBP5	0.401663	Lymphocyte	0.43	19.86
DDX60	0.408143	Lymphocyte	0.21	9.77
SAMD9L	0.416987	Lymphocyte	0.36	17.18
IFIT2	0.419786	Lymphocyte	0.01	0.32
NLRC5	0.422364	Lymphocyte	0.78	35.54
IFIT3	0.429008	Lymphocyte	0.02	0.79
EPSTI1	0.451516	Lymphocyte	0.38	18.2
STAT1	0.475971	Lymphocyte	0.29	14.11
GBP4	0.549954	Lymphocyte	0.12	6.15
CXCL9	0.58116	Lymphocyte	0.01	0.32
GBP1	0.593054	Lymphocyte	0.14	6.7
CXCL11	0.677102	Lymphocyte	0	0
PSME2	0.301706	Lymphatic endothelial	0.02	0.57
TNFSF10	0.305757	Lymphatic endothelial	0.15	8.52
OASL	0.30659	Lymphatic endothelial	0	0
LGALS3BP	0.309768	Lymphatic endothelial	0.02	1.14
TYMP	0.312823	Lymphatic endothelial	0.08	3.13
IRF1	0.312983	Lymphatic endothelial	0.04	2.56
CCL8	0.315137	Lymphatic endothelial	0	0
DTX3L	0.320144	Lymphatic endothelial	0.09	4.26
HERC6	0.324448	Lymphatic endothelial	0.05	2.56
GCH1	0.329231	Lymphatic endothelial	0.12	5.97
PARP9	0.32952	Lymphatic endothelial	0.24	12.22
PARP14	0.336104	Lymphatic endothelial	0.4	19.03
HELZ2	0.336882	Lymphatic endothelial	0.03	1.7
MX1	0.337616	Lymphatic endothelial	0.01	0.57
OAS3	0.346694	Lymphatic endothelial	0.02	1.42
BATF2	0.350267	Lymphatic endothelial	0	0
LAP3	0.351944	Lymphatic endothelial	0.09	3.98
OAS2	0.352288	Lymphatic endothelial	0	0
APOL6	0.361086	Lymphatic endothelial	0.06	2.56
IFI44L	0.364576	Lymphatic endothelial	0.02	1.14
IFI44	0.366395	Lymphatic endothelial	0.06	3.13
IFIT1	0.366869	Lymphatic endothelial	0	0
TAP1	0.370691	Lymphatic endothelial	0.03	1.42
CMPK2	0.374081	Lymphatic endothelial	0.01	0.57
DDX58	0.374088	Lymphatic endothelial	0.28	13.35
XAF1	0.374431	Lymphatic endothelial	0.11	4.83
IFIH1	0.375054	Lymphatic endothelial	0.1	4.83
OAS1	0.384501	Lymphatic endothelial	0.02	1.14
RSAD2	0.40153	Lymphatic endothelial	0	0
GBP5	0.401663	Lymphatic endothelial	0	0
DDX60	0.408143	Lymphatic endothelial	0.26	13.35
SAMD9L	0.416987	Lymphatic endothelial	0.21	11.08
IFIT2	0.419786	Lymphatic endothelial	0.01	0.28
NLRC5	0.422364	Lymphatic endothelial	0.13	7.39
IFIT3	0.429008	Lymphatic endothelial	0.03	1.99
EPSTI1	0.451516	Lymphatic endothelial	0.17	8.24
STAT1	0.475971	Lymphatic endothelial	0.13	7.67
GBP4	0.549954	Lymphatic endothelial	0.04	2.56
CXCL9	0.58116	Lymphatic endothelial	0.01	0.28
GBP1	0.593054	Lymphatic endothelial	0.05	2.56
CXCL11	0.677102	Lymphatic endothelial	0	0
PSME2	0.301706	Fibroblast I	0.01	0.68
TNFSF10	0.305757	Fibroblast I	0.09	4.71
OASL	0.30659	Fibroblast I	0	0.12
LGALS3BP	0.309768	Fibroblast I	0.03	1.64
TYMP	0.312823	Fibroblast I	0.06	2.67
IRF1	0.312983	Fibroblast I	0.04	1.85
CCL8	0.315137	Fibroblast I	0	0.06
DTX3L	0.320144	Fibroblast I	0.05	2.39
HERC6	0.324448	Fibroblast I	0.03	1.8
GCH1	0.329231	Fibroblast I	0.14	7.03
PARP9	0.32952	Fibroblast I	0.21	10.51
PARP14	0.336104	Fibroblast I	0.33	17.07
HELZ2	0.336882	Fibroblast I	0.01	0.7
MX1	0.337616	Fibroblast I	0.04	2.06
OAS3	0.346694	Fibroblast I	0.01	0.28
BATF2	0.350267	Fibroblast I	0	0.08
LAP3	0.351944	Fibroblast I	0.07	3.71
OAS2	0.352288	Fibroblast I	0	0.24
APOL6	0.361086	Fibroblast I	0.08	4.01
IFI44L	0.364576	Fibroblast I	0.06	3.23
IFI44	0.366395	Fibroblast I	0.04	2.3
IFIT1	0.366869	Fibroblast I	0.01	0.55
TAP1	0.370691	Fibroblast I	0.02	0.84
CMPK2	0.374081	Fibroblast I	0	0.19
DDX58	0.374088	Fibroblast I	0.15	7.74
XAF1	0.374431	Fibroblast I	0.28	13.83
IFIH1	0.375054	Fibroblast I	0.05	2.4
OAS1	0.384501	Fibroblast I	0.02	0.93
RSAD2	0.40153	Fibroblast I	0.01	0.55
GBP5	0.401663	Fibroblast I	0.01	0.35
DDX60	0.408143	Fibroblast I	0.12	6.2
SAMD9L	0.416987	Fibroblast I	0.06	3.08
IFIT2	0.419786	Fibroblast I	0.01	0.41
NLRC5	0.422364	Fibroblast I	0.11	5.81
IFIT3	0.429008	Fibroblast I	0.02	1.13
EPSTI1	0.451516	Fibroblast I	0.12	6.05
STAT1	0.475971	Fibroblast I	0.17	8.62
GBP4	0.549954	Fibroblast I	0.02	0.91
CXCL9	0.58116	Fibroblast I	0.02	0.97
GBP1	0.593054	Fibroblast I	0.05	2.62
CXCL11	0.677102	Fibroblast I	0	0.01
PSME2	0.301706	Fibroblast II	0	0
TNFSF10	0.305757	Fibroblast II	0.04	1.55
OASL	0.30659	Fibroblast II	0	0
LGALS3BP	0.309768	Fibroblast II	0.04	1.55
TYMP	0.312823	Fibroblast II	0	0
IRF1	0.312983	Fibroblast II	0.01	0.26
CCL8	0.315137	Fibroblast II	0	0
DTX3L	0.320144	Fibroblast II	0.1	4.13
HERC6	0.324448	Fibroblast II	0.04	1.55
GCH1	0.329231	Fibroblast II	0.06	2.58
PARP9	0.32952	Fibroblast II	0.35	14.73
PARP14	0.336104	Fibroblast II	0.18	7.49
HELZ2	0.336882	Fibroblast II	0	0
MX1	0.337616	Fibroblast II	0.01	0.26
OAS3	0.346694	Fibroblast II	0.01	0.26
BATF2	0.350267	Fibroblast II	0	0
LAP3	0.351944	Fibroblast II	0.01	0.52
OAS2	0.352288	Fibroblast II	0	0
APOL6	0.361086	Fibroblast II	0.13	5.17
IFI44L	0.364576	Fibroblast II	0.02	1.03
IFI44	0.366395	Fibroblast II	0.02	1.03
IFIT1	0.366869	Fibroblast II	0	0
TAP1	0.370691	Fibroblast II	0.01	0.52
CMPK2	0.374081	Fibroblast II	0	0
DDX58	0.374088	Fibroblast II	0.16	6.46
XAF1	0.374431	Fibroblast II	0.03	1.03
IFIH1	0.375054	Fibroblast II	0.04	1.55
OAS1	0.384501	Fibroblast II	0.01	0.26
RSAD2	0.40153	Fibroblast II	0.01	0.26
GBP5	0.401663	Fibroblast II	0	0
DDX60	0.408143	Fibroblast II	0.13	5.17
SAMD9L	0.416987	Fibroblast II	0.05	2.07
IFIT2	0.419786	Fibroblast II	0.01	0.26
NLRC5	0.422364	Fibroblast II	0.04	1.81
IFIT3	0.429008	Fibroblast II	0.01	0.26
EPSTI1	0.451516	Fibroblast II	0.03	1.29
STAT1	0.475971	Fibroblast II	0.18	7.24
GBP4	0.549954	Fibroblast II	0.01	0.26
CXCL9	0.58116	Fibroblast II	0	0
GBP1	0.593054	Fibroblast II	0.06	2.58
CXCL11	0.677102	Fibroblast II	0	0
PSME2	0.301706	Pericyte	0.01	0.55
TNFSF10	0.305757	Pericyte	0.01	0.55
OASL	0.30659	Pericyte	0	0.11
LGALS3BP	0.309768	Pericyte	0.02	1.2
TYMP	0.312823	Pericyte	0.04	2.07
IRF1	0.312983	Pericyte	0.03	1.97
CCL8	0.315137	Pericyte	0.01	0.6
DTX3L	0.320144	Pericyte	0.05	2.57
HERC6	0.324448	Pericyte	0.03	1.53
GCH1	0.329231	Pericyte	0.03	1.47
PARP9	0.32952	Pericyte	0.24	13.1
PARP14	0.336104	Pericyte	0.36	18.78
HELZ2	0.336882	Pericyte	0.01	0.6
MX1	0.337616	Pericyte	0.04	2.4
OAS3	0.346694	Pericyte	0	0.22
BATF2	0.350267	Pericyte	0	0.16
LAP3	0.351944	Pericyte	0.07	3.82
OAS2	0.352288	Pericyte	0	0.27
APOL6	0.361086	Pericyte	0.05	2.78
IFI44L	0.364576	Pericyte	0.07	3.6
IFI44	0.366395	Pericyte	0.07	3.71
IFIT1	0.366869	Pericyte	0.01	0.38
TAP1	0.370691	Pericyte	0.02	1.26
CMPK2	0.374081	Pericyte	0.01	0.33
DDX58	0.374088	Pericyte	0.16	9.22
XAF1	0.374431	Pericyte	0.23	12.34
IFIH1	0.375054	Pericyte	0.04	2.18
OAS1	0.384501	Pericyte	0.01	0.38
RSAD2	0.40153	Pericyte	0.01	0.49
GBP5	0.401663	Pericyte	0	0.16
DDX60	0.408143	Pericyte	0.17	9.06
SAMD9L	0.416987	Pericyte	0.09	4.8
IFIT2	0.419786	Pericyte	0.01	0.49
NLRC5	0.422364	Pericyte	0.14	7.64
IFIT3	0.429008	Pericyte	0.03	1.53
EPSTI1	0.451516	Pericyte	0.07	3.77
STAT1	0.475971	Pericyte	0.12	6.33
GBP4	0.549954	Pericyte	0.05	2.51
CXCL9	0.58116	Pericyte	0.01	0.82
GBP1	0.593054	Pericyte	0.15	7.64
CXCL11	0.677102	Pericyte	0	0.11
PSME2	0.301706	Mesothelial	0.02	1.41
TNFSF10	0.305757	Mesothelial	0	0
OASL	0.30659	Mesothelial	0	0
LGALS3BP	0.309768	Mesothelial	0.13	7.51
TYMP	0.312823	Mesothelial	0.02	0.94
IRF1	0.312983	Mesothelial	0.09	4.69
CCL8	0.315137	Mesothelial	0.01	0.47
DTX3L	0.320144	Mesothelial	0.04	2.35
HERC6	0.324448	Mesothelial	0.08	4.23
GCH1	0.329231	Mesothelial	0.23	11.74
PARP9	0.32952	Mesothelial	0.42	21.6
PARP14	0.336104	Mesothelial	0.35	18.31
HELZ2	0.336882	Mesothelial	0	0
MX1	0.337616	Mesothelial	0.08	4.69
OAS3	0.346694	Mesothelial	0.01	0.47
BATF2	0.350267	Mesothelial	0	0
LAP3	0.351944	Mesothelial	0.03	1.88
OAS2	0.352288	Mesothelial	0.02	0.94
APOL6	0.361086	Mesothelial	0.06	3.29
IFI44L	0.364576	Mesothelial	0.09	4.69
IFI44	0.366395	Mesothelial	0.16	8.45
IFIT1	0.366869	Mesothelial	0.02	0.94
TAP1	0.370691	Mesothelial	0.05	2.82
CMPK2	0.374081	Mesothelial	0.01	0.47
DDX58	0.374088	Mesothelial	0.26	13.62
XAF1	0.374431	Mesothelial	0.27	14.55
IFIH1	0.375054	Mesothelial	0.07	4.23
OAS1	0.384501	Mesothelial	0.02	0.94
RSAD2	0.40153	Mesothelial	0.02	0.94
GBP5	0.401663	Mesothelial	0	0
DDX60	0.408143	Mesothelial	0.14	7.04
SAMD9L	0.416987	Mesothelial	0.1	5.63
IFIT2	0.419786	Mesothelial	0.01	0.47
NLRC5	0.422364	Mesothelial	0.2	10.33
IFIT3	0.429008	Mesothelial	0.05	2.35
EPSTI1	0.451516	Mesothelial	0.62	33.33
STAT1	0.475971	Mesothelial	0.16	8.92
GBP4	0.549954	Mesothelial	0	0
CXCL9	0.58116	Mesothelial	0	0
GBP1	0.593054	Mesothelial	0.09	4.69
CXCL11	0.677102	Mesothelial	0	0
PSME2	0.301706	Neuron	0.04	1.66
TNFSF10	0.305757	Neuron	0.03	1.24
OASL	0.30659	Neuron	0	0
LGALS3BP	0.309768	Neuron	0.09	3.73
TYMP	0.312823	Neuron	0.04	2.07
IRF1	0.312983	Neuron	0.09	3.73
CCL8	0.315137	Neuron	0	0
DTX3L	0.320144	Neuron	0.05	1.66
HERC6	0.324448	Neuron	0.04	2.07
GCH1	0.329231	Neuron	0	0
PARP9	0.32952	Neuron	0.23	9.96
PARP14	0.336104	Neuron	0.21	8.71
HELZ2	0.336882	Neuron	0.09	3.73
MX1	0.337616	Neuron	0.03	1.24
OAS3	0.346694	Neuron	0	0
BATF2	0.350267	Neuron	0	0
LAP3	0.351944	Neuron	0.01	0.41
OAS2	0.352288	Neuron	0	0
APOL6	0.361086	Neuron	0.24	9.96
IFI44L	0.364576	Neuron	0.04	1.66
IFI44	0.366395	Neuron	0.04	1.66
IFIT1	0.366869	Neuron	0	0
TAP1	0.370691	Neuron	0.03	1.24
CMPK2	0.374081	Neuron	0.02	0.83
DDX58	0.374088	Neuron	0.4	17.01
XAF1	0.374431	Neuron	0.13	5.81
IFIH1	0.375054	Neuron	0.06	2.49
OAS1	0.384501	Neuron	0.01	0.41
RSAD2	0.40153	Neuron	0.02	0.83
GBP5	0.401663	Neuron	0	0
DDX60	0.408143	Neuron	0.08	3.32
SAMD9L	0.416987	Neuron	0.02	0.83
IFIT2	0.419786	Neuron	0	0
NLRC5	0.422364	Neuron	0.06	2.9
IFIT3	0.429008	Neuron	0.08	2.9
EPSTI1	0.451516	Neuron	0.04	1.66
STAT1	0.475971	Neuron	0.07	2.9
GBP4	0.549954	Neuron	0.01	0.41
CXCL9	0.58116	Neuron	0.01	0.41
GBP1	0.593054	Neuron	0.09	4.15
CXCL11	0.677102	Neuron	0	0
PSME2	0.301706	Uknown I	0	0
TNFSF10	0.305757	Uknown I	0	0
OASL	0.30659	Uknown I	0	0
LGALS3BP	0.309768	Uknown I	0.07	5.26
TYMP	0.312823	Uknown I	0	0
IRF1	0.312983	Uknown I	0.11	5.26
CCL8	0.315137	Uknown I	0	0
DTX3L	0.320144	Uknown I	0	0
HERC6	0.324448	Uknown I	0.07	5.26
GCH1	0.329231	Uknown I	0	0
PARP9	0.32952	Uknown I	0.07	5.26
PARP14	0.336104	Uknown I	0.12	5.26
HELZ2	0.336882	Uknown I	0.23	10.53
MX1	0.337616	Uknown I	0.37	15.79
OAS3	0.346694	Uknown I	0	0
BATF2	0.350267	Uknown I	0	0
LAP3	0.351944	Uknown I	0	0
OAS2	0.352288	Uknown I	0	0
APOL6	0.361086	Uknown I	0.09	5.26
IFI44L	0.364576	Uknown I	0.1	5.26
IFI44	0.366395	Uknown I	0.06	5.26
IFIT1	0.366869	Uknown I	0.23	10.53
TAP1	0.370691	Uknown I	0	0
CMPK2	0.374081	Uknown I	0	0
DDX58	0.374088	Uknown I	0.07	5.26
XAF1	0.374431	Uknown I	0	0
IFIH1	0.375054	Uknown I	0	0
OAS1	0.384501	Uknown I	0	0
RSAD2	0.40153	Uknown I	0	0
GBP5	0.401663	Uknown I	0	0
DDX60	0.408143	Uknown I	0.13	5.26
SAMD9L	0.416987	Uknown I	0.07	5.26
IFIT2	0.419786	Uknown I	0	0
NLRC5	0.422364	Uknown I	0.07	5.26
IFIT3	0.429008	Uknown I	0	0
EPSTI1	0.451516	Uknown I	0.3	15.79
STAT1	0.475971	Uknown I	0	0
GBP4	0.549954	Uknown I	0	0
CXCL9	0.58116	Uknown I	0	0
GBP1	0.593054	Uknown I	0	0
CXCL11	0.677102	Uknown I	0	0
PSME2	0.301706	Unknown II	0	0
TNFSF10	0.305757	Unknown II	0.44	18.18
OASL	0.30659	Unknown II	0	0
LGALS3BP	0.309768	Unknown II	0	0
TYMP	0.312823	Unknown II	0	0
IRF1	0.312983	Unknown II	0.37	15.15
CCL8	0.315137	Unknown II	0	0
DTX3L	0.320144	Unknown II	0.07	3.03
HERC6	0.324448	Unknown II	0	0
GCH1	0.329231	Unknown II	0.07	3.03
PARP9	0.32952	Unknown II	0.14	6.06
PARP14	0.336104	Unknown II	0.21	9.09
HELZ2	0.336882	Unknown II	0	0
MX1	0.337616	Unknown II	0	0
OAS3	0.346694	Unknown II	0	0
BATF2	0.350267	Unknown II	0	0
LAP3	0.351944	Unknown II	0.09	3.03
OAS2	0.352288	Unknown II	0	0
APOL6	0.361086	Unknown II	0	0
IFI44L	0.364576	Unknown II	0	0
IFI44	0.366395	Unknown II	0.21	9.09
IFIT1	0.366869	Unknown II	0.2	9.09
TAP1	0.370691	Unknown II	0	0
CMPK2	0.374081	Unknown II	0	0
DDX58	0.374088	Unknown II	0.21	9.09
XAF1	0.374431	Unknown II	0.14	6.06
IFIH1	0.375054	Unknown II	0.32	12.12
OAS1	0.384501	Unknown II	0	0
RSAD2	0.40153	Unknown II	0	0
GBP5	0.401663	Unknown II	0	0
DDX60	0.408143	Unknown II	0	0
SAMD9L	0.416987	Unknown II	0.3	12.12
IFIT2	0.419786	Unknown II	0	0
NLRC5	0.422364	Unknown II	0.15	6.06
IFIT3	0.429008	Unknown II	0	0
EPSTI1	0.451516	Unknown II	0.15	6.06
STAT1	0.475971	Unknown II	0.27	12.12
GBP4	0.549954	Unknown II	0	0
CXCL9	0.58116	Unknown II	0	0
GBP1	0.593054	Unknown II	0	0
CXCL11	0.677102	Unknown II	0	0
